# Therapeutic Efficacy and Safety of Deep Brain Stimulation for Multiple Sclerosis Related-Tremor: A Systematic Review and Meta-Analysis

**DOI:** 10.64898/2026.03.22.26349017

**Authors:** Farzan Fahim, MohammadAmin Farajzadeh, Seyyed Mohammad Hosseini Marvast, Mahsa Faramin Lashkarian, Ava Khalili Dehkordi, Parastoo Sangtarashha, Reihane Qahremani, Hadis Khodadadi, Mahdieh Pourabdollah, Taha Mahdian, Setareh Parsakian, MohammadReza Toghyani, Sayeh Oveisi, Guive Sharifi, Alireza Zali, Farbod Tabasi Kakhki, AmirMahdi Mojtahedzadeh

## Abstract

**Objective:** To systematically evaluate the efficacy and safety of Deep Brain Stimulation (DBS) for the management of disabling tremor in patients with Multiple Sclerosis (MS) by synthesizing data from available clinical studies.

**Methods:** This systematic review and meta-analysis followed PRISMA 2020 guidelines and was registered with PROSPERO (CRD420261347426). A comprehensive search of PubMed, Scopus, Web of Science, and Embase was performed from database inception until December 2025 with no time or language limitation. A pre-post meta-analysis design was used to estimate the pooled effect size using the Standardized Mean Change (SMC) between baseline and follow up tremor severity. Because most included studies were single arm cohorts and clinical heterogeneity was anticipated, a random effects model using the Restricted Maximum Likelihood (REML) estimator with the Hartung-Knapp adjustment was applied. Safety outcomes including hardware complications and postoperative infections were pooled using random effects meta-analysis of proportions.

**Results:** Thirteen studies including 131 patients met the eligibility criteria. Eight studies with adequate outcome data were included in the pooled efficacy analysis. DBS was associated with a significant reduction in tremor severity with an overall pooled SMC of 1.42 (95% CI 1.07 to 1.77). Statistical heterogeneity was minimal (I^2^ = 0.0%, p = 0.6300), although this finding should be interpreted cautiously given the limited number of studies and clinical variability in surgical targets, most commonly the ventral intermediate nucleus (VIM), and follow up duration ranging from months to more than 20 years. The pooled incidence of postoperative infection was approximately 7% with substantial heterogeneity across studies (I^2^ = 74.1%). The most frequently reported adverse events were stimulation related effects such as dysarthria and disequilibrium, which were generally reversible after adjustment of stimulation parameters. Overall methodological quality of included studies was predominantly moderate.

**Conclusion:** Deep brain stimulation may provide meaningful tremor reduction in selected patients with disabling and medication refractory MS tremor, with a large pooled treatment effect (SMC = 1.42). Although complications such as postoperative infection (approximately 7%) and transient stimulation related adverse effects can occur, these events appear manageable in most cases. However, the current evidence base remains limited by small sample sizes, heterogeneous study designs, and variability in surgical targets and outcome reporting. Larger prospective studies with standardized tremor outcome measures and consistent reporting of safety outcomes are needed to better define the long term efficacy and optimal clinical role of DBS in patients with MS related tremor.

## Supplementary material for "Therapeutic Efficacy and Safety of Deep Brain Stimulation for Multiple Sclerosis Related-Tremor: A Systematic Review and Meta-Analysis": extraction

### Sheet: Sheet1
Study info													population info						ms population specific info									intervention info																								DBS group for meta				control group for meta				adverse events				confound adjustment	confounds reported	rob	limitations mentioned
Title	author/year of pub	doi	funding source	region	study design	center type	time period of daa collection	inclusion criteria	exclusion criteria	follow-up duration	ethical approve	funding source and conflict of center	number of cases	number of controls	mean age intervention	mean age control	male in intervention	male in control	MS subtype	avergae age	disease duration	baseline tremor	tremor maesurent tool	edss at baseline	range of edss score	presence cerebellar sign	cognitive impairment baselien	tremor type	tremor distributioj	tremor duration before dbs	previous medical therapy for tremor	Refractory tremor definition used (Yes/No, specify)	DBS target nucleus	Anatomical targeting method	Laterality	1. Number of active contacts	number of electrodes	Voltage / Amplitude (mean ± SD or range)	Frequency (Hz)	1. Pulse width (μs)	cycling or not	1. Monopolar vs Bipolar stimulation	Time from MS diagnosis to DBS implantation (years)	Time from tremor onset to DBS	49. Follow-up duration	Number of programming sessions	Time to optimal stimulation	49. Changes in parameters during follow-up (Yes/No)	what changes?	concomitatnt treatment	Type of control group	Mean tremor score at baseline	SD at baseline	mean tremor score followup at	sd at followup	Mean tremor score at baseline	SD at baseline	mean tremor score followup at	sd at followup	surgery related complications	dbs related adverse events	neurological worsening	infection hemorhhage
Tremor and disability outcomes following deep brain stimulation for multiple sclerosis-associated tremor	Banks et al., 2025	10.1177/13524585251387935	Government (NIH/NCATS)	North America (USA)	Retrospective cohort (single-arm)	Single-center (Mayo Clinic Rochester)	Jan 1, 1998–Aug 31, 2023	MS diagnosis per 2017 McDonald criteria; disabling medication-refractory tremor; underwent DBS for tremor at Mayo Clinic Rochester	functional tremor excluded (distractibility/entrainment testing); tremor vs ataxia differentiated	Overall follow-up 8 y (0–35); post-DBS follow-up 2.5 y (0–22)	Yes (Mayo Clinic IRB approved; written consent)	Funding: NIH/NCATS UL1 TR002377. COI: Banks supported by UL1 TR002377; Flanagan advisory boards (Alexion, Genentech, Horizon, UCB) + research support (UCB) + NIH funding; Tobin NIH/Mayo/Mallinckrodt funding + royalties; Pittock grants/consulting + patents; others reported none/various.	18	0	Median 49.5 y (28–75) at DBS surgery	NA	7/18 (39%)	NA	RRMS 2/18 (11%); SPMS 8/18 (44%); PPMS 8/18 (44%)	Median 49.5 y (28–75)	NR (MS duration at DBS not reported; median age MS onset 32 y (21–65))	BTS median 63.5 (44–77); modified FTM total median 13 (4–22) preop (n=16)	Modified Fahn–Tolosa–Marin tremor scale (excl writing/drawing/pouring; max 76); Bain Tremor Severity Scale (self-report; max 100)	Median 6 (3–6.5)	3–6.5 (baseline range)	NR	NR	Postural 17/18 (94%); action/kinetic 18/18 (100%); rest 5/18 (28%)	Upper limb; dominant hand involved 16/18 (89%)	Median 7 y (0–54)	Median 2 meds (0–6); propranolol (10), primidone (9), gabapentin (6), carbidopa/levodopa (4), topiramate (3), carbamazepine (2), benzodiazepine (2), levetiracetam (1), metoprolol (1), baclofen (1)	Unclear (described as severe disabling medication-refractory tremor; definition NR)	VIM 100% (18/18) used for final programming; additional leads placed but not used: VOA/VOP (2), VOA/VOP/STN (1)	NR	Bilateral 12/18 (67%); unilateral 6/18 (33%)	NR	VIM leads: bilateral=12; unilateral=6; additional leads in 3 pts (VOA/VOP=2; VOA/VOP/STN=1)	NR	NR	NR	NR	NR	NR	Median 7 y (0–54)	Post-DBS follow-up median 2.5 y (0–22); FTM timepoints: preop 4 mo before surgery (0–21), first postop 3 mo (0–6), latest postop 24 mo (4–211)	NR	NR	NR	NA	MS DMT at surgery 6/18 (33%): ocrelizumab (2), mitoxantrone (1), teriflunomide (1), dimethyl fumarate (1), glatiramer acetate (1)	None (single-arm)	NR (modified FTM total; median 13 (4–22) preop)	NR	NR (latest postop 24 mo; median 11 (2–16))	NR	NA	NA	NA	NA	Acute speech + gait worsening related to lead placement: 1/18 (6%) ; no infection/hemorrhage/upper extremity weakness	MRI incompatibility due to dual-lead construct prevented MRI in 3 pts; stimulation/hardware side effects otherwise NR; subjective gait decline 11/18, balance decline 11/18, speech decline 8/18 (attribution unclear)	Yes (EDSS worsened 8/18 (44%); subjective gait/balance decline 11/18 each; speech decline 8/18; 1 immediate post-surgical worsening)	No (0/18 infection; 0/18 hemorrhage)	No (single-arm; no confounding adjustment reported)	Baseline EDSS subgroup; correlation checks with age, MS duration, tremor duration, preop BTS (not adjusted)	Not assessed (pending)	Single-center retrospective; small sample; retrospective qualitative arm-strength scale; limited standardized quantitative tremor/UE function + PRO/QoL; limited gait/cognition assessment; need larger datasets
Thalamic deep brain stimulation for the treatment of tremor due to multiple sclerosis: a prospective study of tremor and quality of life	Berk et al., 2002		NR	North America (Canada)	Prospective cohort (single-arm)	Single-center (University of British Columbia Surgical Centre for Movement Disorders, Vancouver)	NR	Clinically definite MS (Poser criteria); disabling upper-limb tremor; referred for thalamic DBS	Excluded if limb weakness or numbness would render arm useless despite tremor reduction; excluded if reduced cognition interfered with cooperation during surgery or informed consent	2 mo; 12 mo (tremor/ADL/SF-36); satisfaction survey 3–22 mo after optimal DBS parameters determined	NR	NR (no funding/COI statement reported)	11 (main analyses); 12 enrolled/implanted, 1 excluded due to scalp infection requiring explantation; 12-mo follow-up N NR	0	Mean 34.5 y (28–42) [reported for enrolled n=12; analysed n=11: NR]	NA	5/12 (42%) male [analysed n=11: NR]	NA	PPMS 1/12 (8%); SPMS 10/12 (83%); RRMS 1/12 (8%)	Mean 34.5 y (28–42) [reported for enrolled n=12; analysed n=11: NR]	NR	NR (baseline tremor scores presented as mean±SEM in Fig 1; exact numeric values not printed)	Subset of Fahn–Tolosa–Marin clinical tremor rating scale: resting, postural, action tremor each 0–4; total tremor score = sum (0–12); scored from randomized videotapes by blinded neurologist	NR	NR	Unclear (ataxia discussed; not quantified at baseline)	Unclear (severe impairment excluded; 1 patient described as most cognitively impaired)	Upper-limb tremor rated as resting, postural, and action (finger-to-nose) tremor	Upper limb contralateral to DBS; unilateral implantation	NR	NR (described as medication-refractory; specific prior therapies NR)	Yes (disabling medication-refractory tremor stated; formal definition/medication criteria NR)	VIM (ventral intermediate nucleus) 100%	Frame-based stereotactic CT targeting (AC–PC); initial coordinates at AC–PC line, 10 mm lateral to 3rd ventricle edge, 1/4–1/3 PC→AC; intraoperative macrostimulation to elicit paresthesia (ideally thumb) + microthalamotomy/high-frequency tremor block; lead placed under fluoroscopy	Unilateral: left 8/12; right 4/12 (laterality for analysed n=11 NR)	NR	1 quadripolar DBS lead/patient (Medtronic 3387-40); IPG Itrel II model 7424	NR (final/optimized settings not reported); intraoperative localization: 0.7–1.3 V at 50 Hz (1 ms) and 1–2 V at 180 Hz (0.1 ms)	NR (final/optimized settings not reported); intraoperative: 50 Hz and 180 Hz	NR (final/optimized settings not reported); intraoperative: 1 ms and 0.1 ms	NR	NR	NR	NR	2 mo; 12 mo (tremor/ADL/SF-36); satisfaction survey 3–22 mo after optimal DBS parameters determined	NR (seen weekly until ideal stimulation parameters found)	NR (stimulator activated at 6 weeks postop; optimization duration NR)	Yes (weekly titration until ideal stimulation parameters found)	Parameter adjustments during weekly programming; specific changes/ranges NR	NR	None (single-arm)	NR (total tremor score 0–12; mean±SEM shown in Fig 1 only; exact values NR)	NR	NR (12 mo; total tremor 60% of baseline; mean±SEM shown in Fig 1 only)	NR	NA	NA	NA	NA	Scalp wound infection requiring IV antibiotics + explantation 1/12 (8%); superficial wound infection treated with oral antibiotics 1/12 (8%); transient postop urinary retention 2/12 (17%)	Transient stimulation-related paresthesia at initial IPG activation (count NR; typically resolved within ~1 min; reduced by lowering voltage)	Yes (MS progression: feeding difficulties in 2/12 (17%); 1 required feeding tube; 1 died 1 month after feeding difficulty)	Yes (wound/scalp infection 2/12 (17%); hemorrhage NR/none reported)	No (single-arm pre-post; paired t-tests; no confounding adjustment)	Post hoc correlations explored: baseline total tremor score, disease duration, age, education (predictors of ADL changes)	Not assessed (pending)	Small sample/low power; no control group; SF-36 may be insensitive; MS progression/other disabilities not targeted by DBS may limit QoL gains; ataxia not improved; satisfaction heterogeneous/expectations
Thalamotomy versus thalamic stimulation for multiple sclerosis tremor	Bittar et al., 2005	10.1016/j.jocn.2004.09.008	Mixed (Government + Non-profit)	Europe (UK)	Non-randomized clinical trial (comparative thalamotomy vs DBS; randomization NR)	Multicenter (Radcliffe Infirmary, Oxford; Charing Cross Hospital, London)	NR	Secondary progressive MS; intractable upper-limb tremor; evaluated with visuomotor tracking tasks + EMG; selected for surgery (thalamotomy or DBS)	NR (patient selection algorithm details to be described separately; ataxia vs tremor assessed)	Thalamotomy: mean 16.2 mo (12–50); DBS: mean 14.6 mo (3.1–23.5)	NR (informed consent reported)	Support: T. Aziz supported by Medical Research Council (UK) and Norman Collisson Foundation; COI NR	10	10	NR (overall mean age 42 y)	NR (overall mean age 42 y)	NR (overall 11/20 male, 55%)	NR (overall 11/20 male, 55%)	Secondary progressive MS (all)	42 y (mean, overall)	Thalamotomy: mean 158.4 mo (12–264); DBS: mean 141.6 mo (12–540)	DBS: postural 5.1±2.21; intention 7.1±1.81 (0–10). Thalamotomy: postural 5.9±3.02; intention 7.5±2.21	Clinical tremor severity rated 0–10 at rest, posture, and movement (finger–nose–finger) (Bain et al. scale)	NR	NR	NR	NR	Upper-limb postural + intention (action) tremor; rest tremor 0 (both groups)	Proximal/distal/both assessed (n NR)	NR	NR	Yes (disabling intractable MS tremor; formal medical-refractory criteria NR)	VOP and/or ZI (electrode may straddle VOP+ZI for proximal+distal tremor; distribution NR)	Stereotactic CT fused with pre-op T1 MRI; AC–PC-based targeting with atlas verification (Schaltenbrand & Wahren); no microelectrode recording	Unilateral (contralateral to treated limb) (bilateral NR)	NR	1 per patient (unilateral); total DBS leads=10	NR (final/optimized). Intraoperative testing: 0.5–2.0 V	NR (final/optimized). Intraoperative testing: 130 Hz	NR (final/optimized). Intraoperative testing: 190 µs	NR	Bipolar (intraoperative testing); chronic configuration NR	Mean 11.8 y (range 1–45) [calculated from 141.6 mo (12–540)]	NR	mean 14.6 mo (3.1–23.5) (DBS group)	NR	NR	NR	NR	Perioperative IV methylprednisolone 1 g/day for 3 days (starting day before surgery)	Thalamotomy (radiofrequency lesioning VOP/ZI)	7.1 (intention tremor 0–10)	1.81	4.55 at mean 14.6 mo (calculated: 7.1–2.55 mean improvement)	NR	7.5 (intention tremor 0–10)	2.21	2.11 at mean 16.2 mo (calculated: 7.5–5.39 mean improvement)	NR	Transient: thalamotomy 6/10 (paresis/dysarthria/seizures/confusion etc.); DBS 2/10 (monoparesis 1; wound infection 1). Permanent: thalamotomy 3/10 (hemiparesis 2; hemiparesis+seizures 1); DBS 1/10 (monoparesis 1)	NR (no stimulation-induced side effects/hardware issues reported)	Yes (permanent neurological deficits: thalamotomy 3/10; DBS 1/10; see complications)	Yes: wound infection 1/10 (DBS); hemorrhage NR	No (unadjusted comparison; P-values reported)	NA	Not assessed (pending)	Difficulty differentiating tremor vs ataxia; larger VOP+ZI lesions may encroach on eloquent structures causing deficits; further work needed to reduce morbidity; need realistic expectations/counseling
Deep brain stimulation in multiple sclerosis-associated tremor. A large, retrospective, longitudinal open label study, with long-term follow-up	Chagot et al., 2023	10.1016/j.msard.2023.104928	Institutional	Europe (France)	Retrospective cohort (single-arm)	Single-center (University Hospital of Henri Mondor, France)	Jan 1992–Jan 2015	MS-associated disabling pharmacologically resistant upper limb tremor; stable ≥1 y	Motor upper limb weakness; cognitive impairment or MMSE<24/30; severe psychiatric symptoms	Assessments: immediate; 3 mo; 12 mo; long-term follow-up mean 6 y (responders); max 21 y	Yes (French Data Protection Committee/CNIL approval no. 2026291v0; verbal consent obtained)	Funding: no specific grant; investigator-initiated, departmentally/institutionally funded. COI: Pr. S. Palfi received fees from Medtronic; others none.	104 (103 implanted; 1 failed lead placement)	0	Median 38 y (25–61)	NA	33/104 (32%)	NA	SPMS 85/104 (81.7%); RRMS 7/104 (6.7%); MS type unknown 12/104 (11.5%)	Median 38 y (25–61)	Mean MS duration 12 y (1–26); 4/104 missing	TRS median 13.1/24 (range 4–24); disabling ADL impairments: writing 78.8%, dressing 82.7%, eating 87.5%	Tremor Rating Scale (TRS, 0–24) + ADL (writing/dressing/eating)	Mean 8.0 (range 3.0–9.0); 27/104 missing	3.0–9.0	NR (not disclosed; authors note lack of ataxia data as limitation)	No (cognitive impairment excluded by criteria; MMSE<24/30 excluded)	Upper limb tremor: postural (proximal/distal) and intention; no rest tremor	Bilateral UL tremor 88/104 (84.6%); unilateral 16/104 (15.4%); dominant hand 92/102 (90.2%); axis 19/104 (18.3%); head 30/104 (28.8%); voice 8/104 (7.7%); lower limbs 14/104 (13.5%)	Mean 3.5 y (1–16); 14/104 missing	NR (reported 'pharmacologically resistant' without medication details)	Yes: disabling ADL-impairing tremor, pharmacologically resistant, stable ≥1 y	VIM (ventral intermediate nucleus) of thalamus	Stereotactic frame; 1992–2009 contrast ventriculography for AC/PC + Guiot parallelogram; from 2010 preop MRI; microelectrode trajectory + intraop test stimulation; Medtronic 3387 lead	Unilateral 99/103 (96.1%); bilateral 4/103 (3.9%)	NR	1 per unilateral; 2 per bilateral; total leads 107 (99 unilateral + 4 bilateral)	NR (final/optimized). Intraop testing: 0.5–1.5 mA	Initial/intraop 130 Hz (final/optimized NR)	Initial/intraop 60 µs (final/optimized NR)	NR	Initial monopolar; switched to bipolar if necessary (proportion NR)	Mean 12 y (1–26); 4/104 missing	Mean 3.5 y (1–16); 14/104 missing	Immediate/3 mo/12 mo assessments; long-term follow-up mean 6 y (responders); max 21 y	NR	Unclear (postop adjustments; further reprogramming at 3 mo)	Yes (reprogramming reported; details NR)	Increase amplitude; switch to bipolar if needed	NR (DMT/other concomitant treatments not reported)	None (single-arm)	NR (median TRS 13.1/24 reported)	NR	NR (3 mo/12 mo outcomes reported without mean±SD)	NR	NA	NA	NA	NA	Surgical site infection 3/104 (2.9%) requiring hardware removal + antibiotics; no hemorrhage, postoperative seizure, or lead fracture reported; 1 intraop placement failure (no implant)	DBS-related neurological AEs 12/103 (11.7%): transient dysarthria 3 (2 bilateral); UL motor weakness 3; cognitive impairment 1; limb stiffness 1; headache 1; insomnia 1; MS relapse 1; balance impairment 1 (bilateral)	Yes (DBS-related: UL motor weakness 3; balance impairment 1; cognitive impairment 1; MS relapse 1)	Yes: infection 3/104; hemorrhage 0	No (unadjusted comparisons only: t-test/Fisher between responders vs non-responders)	NA (no adjustment); compared age, sex, MS type, EDSS, MS duration, tremor duration	Not assessed (pending)	Retrospective design; missing post-surgical tremor component data; 14 lost follow-up/lack of data; no data on concomitant cerebellar ataxia; majority MRI data missing (MRI compatibility not discussed); confounding environmental/social factors; disease progression limits long-term benefit
Surgical therapy for multiple sclerosis tremor: a 12-year follow-up study	Hassan et al., 2012	10.1111/j.1468-1331.2011.03626.x	NR	North America (USA)	Prospective cohort (comparative; non-randomized DBS vs thalamotomy)	Single-center (Mayo Clinic, Rochester, MN, USA)	1997–1998 (surgeries/baseline & 12 mo assessments); ~12 y follow-up (NR exact years)	Severe disabling postural/kinetic upper limb tremor in MS; medication poorly responsive; no ipsilateral limb weakness or sensory loss; consecutive cases	Ipsilateral limb weakness or sensory loss; other exclusion criteria NR	12 y (prospective follow-up); assessments baseline, 12 mo, and ~12 y (telephone for survivors)	Yes (Mayo Clinic IRB; informed consent from survivors)	Funding: NR; COI: none declared (no financial/other conflicts)	3	6	Mean 38.3 y (range 33–47) [calculated from Table 1]	Mean 44.3 y (range 36–61) [calculated from Table 1]	2/3 (66.7%)	1/6 (16.7%)	Overall: SPMS 77.8% (7/9); PPMS 22.2% (2/9). DBS: PPMS 66.7% (2/3); SPMS 33.3% (1/3). Controls: SPMS 100% (6/6)	Median 40 y (range 33–61)	MS duration at surgery: median 12 y (range 3–25); DBS median 14 y (3–18); control median 11 y (6–25)	Severe postural/kinetic tremor; tremor disability score pre-op: median 58 (range 41–70)	Tremor-related disability scale (range 25–100, best→worst; Bain et al.); assessed pre-op, 12 mo, and current	Pre-op EDSS 8.5 (reported; average) [range 4.5–9.0]	4.5–9.0	Unclear (cerebellar outflow tremor described; other cerebellar signs NR)	NR	Postural/kinetic (action) upper limb tremor (cerebellar outflow)	Upper limb; bilateral tremor in some (e.g., case with bilateral control).	NR	NR (medication poorly responsive; agents NR)	Unclear (severe tremor poorly responsive to medication; no formal definition)	VIM thalamus 100% (3/3)	NR	DBS: left unilateral 2/3; bilateral 1/3 (left+right). Thalamotomy: left 5/6; right 1/6. Overall: left 7/9; right 1/9; bilateral 1/9	NR	DBS leads: 4 total (2 unilateral, 1 bilateral) [calculated from laterality in Table 1]	NR	NR	NR	NR	NR	NR	NR	12 y; tremor-free time median 3 mo (8 d–65 mo); survival median 7.5 y (5.2–11.8)	NR	NR	Yes (programming adjustments; device switched off in 1 DBS case)	Programming adjustments worsened gait → stimulation switched off (Case 3); tremor recurred	MS therapies (pre-op/peri-/postop) varied: steroids (oral/IV), beta-interferon, IVIg, azathioprine; peri-/postop: MTX, beta-interferon, IV steroids, none (Table 1)	Thalamotomy (unilateral thalamic lesioning)	49.7 (tremor disability score 25–100) [calculated from individual scores, Table 1]	8.50 [calculated]	41.7 at 12 mo (tremor disability score) [calculated from Table 1]	14.64 [calculated]	61.7 (tremor disability score 25–100) [calculated from individual scores, Table 1]	11.04 [calculated]	55.3 at 12 mo (tremor disability score) [calculated from Table 1]	17.35 [calculated]	None reported (no surgical complications). Later arm weakness/plegia after thalamotomy reported (unclear if surgical vs MS relapse/progression).	Stimulation programming adjustments worsened gait → device switched off (1 DBS case); other DBS-related AEs/hardware issues NR	Yes (MS progression/relapse in 7/9 within 12 mo; EDSS progressed in all; deaths 5/9; examples include arm weakness/plegia, cognitive impairment)	No (no infection/hemorrhage reported)	No (descriptive cohort; no matching/regression/propensity methods reported)	NA (no confound adjustment); baseline factors reported: age, sex, MS subtype, MS duration, EDSS, MS therapies	Not assessed (pending)	Small sample; nonrandomized (DBS used in later cases); mixed interventions; tremor benefit short-lived in most; outcomes confounded by progressive MS disability/death; limited long-term tremor measures (telephone; missing current tremor disability for many).
A prospective study of thalamic deep brain stimulation for the treatment of movement disorders in multiple sclerosis	Hooper et al., 2002	10.1080/02688690220131769	Non-profit	UK (Scotland)	Prospective cohort (same-subject; DBS ON vs OFF)	Single-center (Western General Hospital, Edinburgh, UK)	1996–2000 (Oct 1996–Feb 2000 surgeries)	Confirmed MS; no major relapse for 6 mo; functionally disabling unilateral/bilateral upper-limb tremor (movement disorder) ≥12 mo; medication-resistant	Severe sensorimotor disability in tremulous limb (no expected functional benefit); inability to articulate coherently; cognitive dysfunction precluding informed consent	1 mo; 3 mo; 6 mo; 12 mo	Unclear (informed consent reported; ethics/IRB not stated)	Supported by Multiple Sclerosis Society of Great Britain and Northern Ireland; COI: NR	10 implanted complete DBS system (primary analyses); 15 underwent stereotactic exploration (3 no target; 2 microthalamotomy/no IPG)	0	41 y (range 27–52) (N=15); N=10 implanted: NR	NA	8/15 (53.3%) (N=10 implanted: NR)	NA	Secondary progressive 67% (10/15); primary progressive 33% (5/15)	41 y (range 27–52)	13.3 y (SD 6.6; range 6–30)	MFTRS total 0–16 (target upper limb): range 7–15 (preop)	Modified Fahn’s Tremor Rating Scale (MFTRS) total 0–16; Jebsen Test of Hand Function (JTHF) subtests passed (0–7)	Mean 7.0	4.5–8.5	Yes (all had cerebellar and pyramidal signs)	40% (n=NR) had some cognitive deficit	Upper limb tremor (rest, postural, action, intention); severe/chronic	Upper limb (unilateral or bilateral); DBS implanted unilaterally (target left 11/15, right 4/15)	5 y (range 2–12) (mean duration of movement disorder)	NR (drug-resistant; specific medications not reported)	Yes (functionally disabling tremor ≥12 mo, medication-resistant; no major relapse for 6 mo)	Thalamus (target 1 mm posterior to AC–PC midpoint; 11–15 mm lateral; VIM region not explicitly named)	CT-guided stereotaxy (BRW frame; AC/PC-based) + intraoperative neurophysiological stimulation mapping	Unilateral (left 11/15; right 4/15)	1 (most effective: case +; lead 3 (tip) −) (others NR)	10 unilateral DBS leads connected to IPG; total leads inserted 12/15 (incl. 2 lead-only microthalamotomy); 3 no implant	3.2 V (mean at 12 mo); 2.7 V (mean at discharge)	160 Hz (mean at 12 mo); 120 Hz (mean at discharge)	110 µs (mean at 12 mo); 120 µs (mean at discharge)	NR	Monopolar (case +; lead 3 (tip) −) (most effective)	13.3 y (SD 6.6; range 6–30)	5 y (range 2–12)	1 mo; 3 mo; 6 mo; 12 mo (DBS ON and OFF at each post-op visit)	Mean early postoperative reprogramming visits 4 (range 0–13)	NR	Yes	Reprogramming common (esp. as microthalamotomy effect waned); mean settings discharge→12 mo: 2.7→3.2 V; 120→160 Hz; 120→110 µs	NR	None (single-arm; within-subject DBS ON vs OFF)	NR (MFTRS total 0–16; preop range 7–15)	NR	NR (12 mo; DBS ON; postoperative range 1–10; median 5–6)	NR	NA	NA	NA	NA	Thalamocapsular hematoma/hemorrhage n=2 (symptomatic after 1 h and 24 h; residual motor deficits at 12 mo; IPG not inserted); transient limb weakness with normal CT n=2 (recovered); hypoxic episode during scalp closure n=1	Transient upper limb paraesthesiae when DBS turned on (controlled by parameter adjustment); seizures n=2 (1 and 8 weeks after IPG implantation; voltages 3.3 and 3.8 V); IPG pocket infection (Staphylococcus aureus) n=1 (1 mo; recurred 11 mo → IPG removed)	Yes (2 thalamocapsular hematomas with residual limb/hand motor deficits at 12 mo; 2 transient weaknesses resolved)	Yes (hemorrhage/hematoma n=2; IPG site infection S. aureus n=1 requiring IPG removal)	No (within-subject on/off comparisons only; no multivariable adjustment)	NA (no confounding adjustment)	Not assessed (pending)	Small sample; only 10/15 received full DBS system (target-finding difficulties); significant procedural morbidity (hemorrhage/seizures/infection); microthalamotomy effect may confound DBS benefit; persistent cerebellar dysmetria/ataxia limits disability/handicap gains; hard to predict responders
Unilateral Thalamic Deep Brain Stimulation for Disabling Kinetic Tremor in Multiple Sclerosis	Hosseini et al., 2012	10.1227/NEU.0b013e31822da55c	Government	Europe (France)	Prospective cohort (single-arm)	Single-center (CHU Henri Mondor, Créteil, France; collaboration with Hôpital de la Salpêtrière/AP-HP, Paris)	NR	MS (McDonald criteria); secondary progressive MS; disabling pharmacologically resistant upper-extremity tremor unchanged ≥6 mo; no clinical deterioration in prior 6 mo; upper-extremity strength ≥4/5; MMSE ≥24; cerebellar involvement ≤ minimal (Stewart Holmes maneuver); MRI without thalamic T2 hypersignal/major atrophy/≥2 gadolinium-enhancing lesions	Upper-extremity motor strength <4/5; MMSE <24; cerebellar involvement > minimal (Stewart Holmes maneuver); thalamic T2 hypersignal; major cerebral atrophy; ≥2 gadolinium-enhancing lesions	6 mo (assessments at 1, 3, 6 mo; n=6 at 3 & 6 mo due to 3 exclusions for upper-extremity weakness)	NR	Supported by Assistance Publique–Hôpitaux de Paris (PHRC 97304); COI: authors report no financial/institutional interests	9	0	38.9 ± 9 y	NA	2/9 (22.2%)	NA	SPMS 100% (9/9)	38.9 ± 9 y	11.7 ± 5.5 y (MS duration)	FTM tremor: baseline medians postural 12 and kinetic 12 (n=9); manual capacity median 9.6/12; functional disability median 20/24	Fahn–Tolosa–Marin scale (postural & kinetic tremor); manual capacity scale 0–12 (writing/drawing/pouring); functional disability scale 0–24 (ADL tasks); evaluations video-recorded for subsequent double-blinded rating	Mean 7.1 ± 0.7	NR	Minor/absent (cerebellar involvement > minimal excluded by Stewart Holmes maneuver)	No (MMSE <24 excluded; baseline MMSE mean NR)	Disabling kinetic (action) arm tremor; postural tremor also assessed	Upper extremity (arm) tremor (laterality NR)	6.11 ± 2.3 y	NR (described as pharmacologically resistant)	Yes (pharmacologically resistant tremor unchanged ≥6 mo)	Thalamic VIM 100% (9/9)	Leksell stereotactic frame + contrast ventriculography; Talairach-based coordinates; intraoperative macrostimulation testing	Unilateral (side NR)	1 active contact (contact 0) in 8/9; 2 contacts (0−/1+) in 1/9	9 (1 per patient)	2.0–3.6 V (7/9); 3.5 V (1/9); 2.7 V (1/9)	130 Hz (8/9); 150 Hz (1/9)	80 μs (8/9); 120 μs (1/9)	NR	Monopolar 8/9; Bipolar 1/9 (0−/1+)	11.7 ± 5.5 y	6.11 ± 2.3 y	6 mo (assessments at 1, 3, 6 mo; n=6 at 3 & 6 mo)	Unclear (10-day inpatient adjustment; further reprogramming at 3 mo; # sessions NR)	Unclear (stimulation started day 1; adjusted during first 10 days; further optimization at 3 mo)	Yes (reprogramming algorithm described)	Increase amplitude up to 3.6 V; if adverse effects switch to bipolar; if inadequate response increase frequency to 150 Hz and/or pulse width to 120 μs	NR	None (single-arm; within-subject DBS ON vs OFF assessments)	NR (FTM kinetic tremor baseline median 12 [n=9]; mean±SD not reported)	NR	NR (6 mo; FTM kinetic tremor median ON 7.8 vs OFF 12 [n=6]; mean±SD not reported)	NR	NA	NA	NA	NA	Dysarthria aggravated 2/9; tremor progression 2 weeks after implantation 1/9	Stimulation side effects mild and reversible; could be readjusted (details NR)	Yes (3/9 developed upper-extremity weakness at 3 mo, likely MS relapse/progression; tremor evaluation impossible)	No (infection/hemorrhage NR; none reported)	No (single-arm; no statistical confounding adjustment)	Selection/qualification factors: age, sex, MS duration, tremor duration, EDSS, motor strength, cerebellar dysfunction (Stewart Holmes), MMSE, MRI thalamic lesions/atrophy/gadolinium lesions; stable disease ≥6 mo; tremor stability ≥6 mo	Not assessed (pending)	Small sample; short follow-up (6 mo); 3 patients excluded at 3/6 mo due to MS-related weakness/relapse; outcomes complicated by MS progression; no placebo/control group (relied on DBS ON vs OFF)
Post-deep brain stimulation – gradual non-stimulation dependent decrease in strength with attenuation of multiple sclerosis tremor	Hyam et al., 2007	10.1007/s00415-006-0433-3	NR	Europe (UK)	Retrospective cohort (single-arm DBS cohort; all MS DBS patients Jan 2000–Feb 2003 with ≥3 y follow-up)	Single-center (Charing Cross Hospital, London, UK)	Jan 2000–Feb 2003 (DBS implantation)	MS patients with upper limb tremor who underwent DBS at Charing Cross Hospital (Jan 2000–Feb 2003) and had ≥3 y follow-up.	NR (patients with <3 y follow-up not included)	mean 3.67 y (range 3–5 y)	NR	NR	6	0	34.2 y (range 31–39)	NA	4/6 (66.7%)	NA	SPMS 66.7% (4/6); PPMS 33.3% (2/6)	34.2 y	3.3 y (range 2–4) [calculated from case descriptions]	Pre-op intention tremor (0–10) in DBS-treated limbs (n=9): mean 7.22 (SD 1.86); range 5–10 [calculated from Table 1]	Validated MS tremor rating scale (0–10) for intention & postural tremor; MRC strength (0–5); Barthel ADL (0–20); EDSS (0–10).	mean 7.25 (range 6.0–8.5)	Pre-op 6.0–8.5; latest 6.0–9.5	Unclear (dysarthria/ataxia features mentioned in case reports; not systematically reported)	NR	Action tremor: postural + intention (0–10); no rest tremor reported	Upper limbs bilateral (all cases); head/trunk tremor in some cases (NR exact counts)	NR (reported for 1 case: 2 y)	NR (disease-modifying therapy noted in some cases: beta-interferon)	No (not formally defined; severe tremor described)	ZI 22.2% (2/9 leads); VIM 11.1% (1/9); VOP 44.4% (4/9); VOP-to-ZI 11.1% (1/9); VOP/VIM-to-ZI 11.1% (1/9)	NR	Bilateral 50% (3/6); unilateral 50% (3/6)	NR (bipolar pairs reported; typically 2 contacts active per lead)	9 leads in 6 patients (3 bilateral; 3 unilateral)	1.5–7.5 V (bipolar); some stimulators OFF at latest follow-up (cases 1 and 5)	135–180 Hz	60–210 μs	NR	Bipolar (reported in all stimulation settings described)	3.3 y (range 2–4) [calculated from case descriptions]	Unclear (reported for 1/6: 2 y; others NR)	3–5 y (mean 3.67 y) after index DBS surgery	NR	NR	Yes	Voltage/output and pulse width increased in some (e.g., case2 left, case6); stimulation switched OFF in cases 1 and 5 at later follow-up	NR (some cases previously treated with beta-interferon)	None (single-arm)	7.22 [calculated from Table 1; intention tremor 0–10; n=9 contralateral DBS-treated limbs]	1.86 [calculated]	mean 3.67 y (range 3–5): 3.56 [calculated from Table 1; latest follow-up intention tremor 0–10; n=9 limbs]	3.36 [calculated]	NA	NA	NA	NA	DBS implantation generally uncomplicated; slight worsening dysarthria post-op (1 case); prior DBS reimplantation at another center caused hemiparesis (resolved) (1 case, historical)	Stimulation possibly contributed to severe speech/swallowing impairment → stimulator turned OFF (case1); battery depletion with tremor recurrence (case2)	Yes (progressive pyramidal weakness/EDSS worsening over follow-up; mean EDSS 7.25→8.0; Table 2)	NR	No (unadjusted t-test/correlations; stratified by strength change)	None adjusted; analyses stratified by upper limb strength change (MRC) and by contralateral procedure (DBS vs none/thalamotomy)	Not assessed (pending)	Small sample (n=6); observational/no control group; heterogeneous prior procedures/targets; clinical ratings; variable follow-up; disease progression and parameter changes may confound tremor changes
Safety and efficacy of dual-lead thalamic deep brain stimulation for patients with treatment-refractory multiple sclerosis tremor: a single-centre, randomised, single-blind, pilot trial	Oliveria et al., 2017	10.1016/S1474-4422(17)30166-7	Mixed (Government + Non-profit + Institutional; industry in-kind)	North America (USA)	RCT (single-centre, randomised, single-blind pilot trial)	Single-center (University of Florida Center for Movement Disorders and Neurorestoration, Gainesville, FL, USA)	Jan 16, 2007–Dec 17, 2013 (enrolment)	Adults 18–79 y with clinical MS tremor and severe/disabling rest/postural/action tremor; unsatisfactory response to maximum medical therapy; stable optimised tremor meds ≥1 mo pre-op; consented	Clinically significant medical disease increasing perioperative risk; severe cerebellar dysfunction in arm ipsilateral to surgery side; secondary/atypical movement disorder; severe brain atrophy/prohibitive structural abnormality; dementia; uncontrolled major psychiatric disorder	3 mo (single-lead VIM or VO); 6 mo (both leads on; primary endpoint); AEs reported >1 y; death at 2 y	Yes (University of Florida IRB approval)	Funding: NIH (K23NS052557 to KDF); Cathy Donnellan/Albert E Einstein/Birdie W Einstein Fund; William Merz Professorship; UF INFORM. DBS hardware donated by Medtronic. COI: SFO prior Medtronic fellowship support; MSO consultant/various grants; Center receives industry grants; KDF NIH + industry support/patent; others none	12 implanted dual-lead thalamic DBS; 11 completed 6-mo efficacy assessment (1 deep infection → explantation)	0	42.8 y (SD 15.0; range 23–72) [calculated from Table 1; N=12]	NA	2/12 (16.7%)	NA	RRMS 8/12 (66.7%); PPMS 3/12 (25.0%); Unclear (PP vs SP) 1/12 (8.3%)	42.8 y (SD 15.0; range 23–72) [calculated from Table 1; N=12]	MS disease duration at DBS: 14.1 y (SD 9.3; range 1.5–30) [calculated from Table 1; N=12]	Mean baseline total TRS 57.0 (SD 10.2) (n=11 primary analysis); Table 1 baseline TRS range 46–81 (N=12)	Tolosa-Fahn-Marin Tremor Rating Scale (TRS; full scale incl exam + disability questionnaire)	NR	NR	Unclear (severe cerebellar dysfunction excluded; 2/3 non-responders had severe ataxia identified retrospectively)	Unclear (baseline cognitive deficits noted; detailed scores in appendix NR)	Upper extremity tremor with rest/postural/action components (often mixed)	Most symptomatic upper extremity (unilateral implantation contralateral to symptomatic limb)	Tremor duration before DBS: 7.3 y (SD 5.4; range 1.5–17) [calculated from Table 1; N=12]	Maximum medical therapy (agents NR); tremor-suppressing meds held stable during study; withheld 12 h before 3- and 6-mo assessments	Yes (unsatisfactory response to maximum medical therapy; definition/agents NR)	Dual thalamic leads: VIM–VOP border (VIM lead) + VOA–VOP border (VO lead)	CT+MRI fusion; T1+Gd & FGATIR MRI with deformable atlas; microelectrode recording; VIM lead 2 mm anterior to ventralis caudalis border; VO lead 2 mm anterior & 1 mm medial; tips at AC–PC line	Unilateral (contralateral to most symptomatic upper extremity; side NR); two parallel thalamic leads via same burr hole	NR (active contact coordinates/configurations reported in appendix)	2 electrodes (Medtronic 3387) per patient (VIM + VO)	NR (programming algorithm in appendix; chronic amplitude/voltage not reported)	135 or 185 Hz (testing conditions; programming algorithm)	60–180 μs	No (continuous stimulation; no cycling reported)	NR	MS disease duration at DBS: 14.1 y (SD 9.3; range 1.5–30) [calculated from Table 1; N=12]	Tremor duration before DBS: 7.3 y (SD 5.4; range 1.5–17) [calculated from Table 1; N=12]	6 mo (primary endpoint; both leads on); also 3 mo single-lead stimulation	NR (serial optimisation visits per prespecified algorithm)	NR	Yes (parameters optimised during serial visits; details NR)	Amplitude/contacts/pulse width/frequency adjusted per algorithm (details NR)	Tremor meds held stable at optimised pre-op dose; withheld 12 h pre-assessments; immunomodulatory therapy use NR (2 infections not on immunomodulators)	None (no non-surgical control); randomised initial stimulation VIM-only vs VO-only for 3 mo; 6-mo testing included VIM on/VO on/both on/both off	57.0	10.2	40.1 (6 mo; both leads on; n=11)	17.6	NA	NA	NA	NA	Deep infection 1 (required explantation); superficial wound infection 1 (antibiotics); intraoperative seizure 1 (self-limited); transient postoperative altered mental status 1; extension fracture 1 (cable replaced ~1 y); scarring along extension cable 1	Stimulation-related symptoms (*) resolved with programming: leg/arm weakness, speech difficulty/dysarthria, facial pulling, paresthesias, balance difficulty/falls, decreased mobility; IPG tenderness; lightheadedness (counts NR)	Yes: late MS exacerbation 1; new MS plaque with increased hemiparesis/spasticity >1 y 1; transient MS symptom worsening >1 y (unclear significance); 1 non-responder reported worsened gait/weakness with stimulation	Yes (infection: deep 1 with explantation; superficial 1 treated antibiotics); hemorrhage: NR	No (no multivariable confounding adjustment reported; randomisation and within-subject comparisons)	Baseline factors recorded (not adjusted): age, sex, MS subtype, MS disease duration, tremor duration, baseline TRS; excluded severe cerebellar dysfunction; baseline neuropsych/mood assessed	Not assessed (pending)	Small sample/pilot; protocol change; 1 excluded due infection; 3 non-responders included; follow-up limited to 6 mo; TRS total may obscure contralateral response/disability; not powered for between-condition differences
Bilateral stimulation of the caudal zona incerta nucleus for tremor control	Plaha et al., 2008	10.1136/jnnp.2006.112334	Government (UK Medical Research Council)	Europe (UK)	Prospective cohort (single-arm; consecutive case series)	Single-center (Frenchay Hospital, Bristol, UK)	NR	Functionally disabling, medically refractory tremor (including MS tremor) offered DBS; bilateral cZI implantation; informed consent	NR	12 mo (mean; range NR)	Yes (Frenchay Hospital local ethical committee approval)	Funding: UK Medical Research Council grant (G9900797) supported PP; COI: none declared	4 (MS tremor; study total n=18)	0	40.3 y (SD 5.7; range 35–48)	NA	1/4 (25%)	NA	NR	40.3 y	5 y (mean; range NR)	FTM TRS total 59±15.6 (Part A 16.3±10.1; Part B 24.8±4.4; Part C 18.0±2.9)	Fahn–Tolosa–Marin (FTM) Tremor Rating Scale (parts A–C; total score)	NR	NR	Yes (truncal ataxia; scanning speech in 1/4)	NR	Proximal upper limb kinetic and intention tremor (postural/action/intention components)	Upper limbs (proximal); axial/truncal; head/neck tremor in 1/4	NR	NR (MS patients were not on anti-tremor medications at assessment)	Yes (medically refractory; definition/details NR)	Caudal zona incerta (cZI; motor part of zona incerta; posterior-medial to posterior-dorsal STN)	MRI-guided stereotactic targeting under general anaesthesia; intraoperative MRI verification; transfrontal trajectory (~45° to AC–PC plane)	Bilateral	NR	2 (bilateral leads; Medtronic model 3389)	NR (MS group); 1 patient at 40 Hz: 1.9 V	NR (MS group); 1 patient required 40 Hz bilateral stimulation; others high-frequency (NR)	NR (MS group); 1 patient at 40 Hz: 210 μs	No (continuous 24-h stimulation)	NR	5 y (mean; range NR)	NR	12 mo (mean; range NR)	NR	NR	No (no significant change in stimulation parameters on serial follow-ups during 12 mo)	NA	None reported for MS tremor (4/4 not on anti-tremor meds); overall cohort medication changes NR	None (single-arm)	59	15.6	12 mo: 25.3	11.4	NA	NA	NA	NA	Surgery-related: 1 overall (HT patient dysphagia ~3 mo due to initial misplacement in Vim; electrodes relocated to cZI); MS surgical complications NR	Transient stimulation-related disequilibrium in 2 patients (8–10 weeks) with oedema in target region; MS: prolonged lethargy/reduced mobility 1 patient, no new neuro deficit/relapse, resolved ≤3 mo	No (no MS relapse; transient lethargy/reduced mobility 1 patient without new deficit, resolved)	NR	No (single-arm descriptive; no confounding adjustment reported)	NA	Not assessed (pending)	Small series (MS n=4); heterogenous tremor etiologies; MS subgroup not powered/no statistical testing; need replication in larger randomised controlled studies
Connectomic analysis of unilateral dual-lead thalamic deep brain stimulation for treatment of multiple sclerosis tremor	Wong et al., 2022	10.1093/braincomms/fcac063	Government (NIH)	USA	RCT (post hoc connectomic analysis of previously completed single-centre randomized single-blind prospective trial; NCT00954421)	Academic (University of Florida; single centre)	NR (parent trial; NCT00954421)	MS with medically refractory tremor; underwent unilateral dual-lead thalamic DBS (VIM+VOp) in parent trial	NR (current analysis excluded 1 participant for hardware infection requiring removal)	6 mo (TRS at 3 and 6 mo post-implant; DBS OFF and DBS ON)	NR	Funding: NIH R25 NS108939 (support for J.K.W.); Competing interests: none reported	11 analysed (parent trial N=12; 1 excluded due to hardware infection requiring removal)	0	44 ± 14 y	NA	1/11 (9.1%) analysed; parent cohort 2/12 (16.7%)	NA	Relapsing-remitting 8/11 (72.7%); Primary-progressive 3/11 (27.3%)	44 ± 14 y	NR	Baseline TRS motor mean 40.4 ± 9.0	Fahn–Tolosa–Marin Tremor Rating Scale (TRS), motor score	NR	NR	NR	NR	Postural and action tremor (MS tremor)	NR	NR	NR (medically refractory; prior therapies not detailed)	Yes (medically refractory tremor; definition NR)	Thalamus: VIM + VOp (dual-lead unilateral implantation)	NR (surgical procedure previously described; not detailed)	Unilateral dual-lead 11/11; Left 9/11 (81.8%); Right 2/11 (18.2%)	NR	2 leads per patient (VIM and VOp; unilateral)	NR	NR	NR	NR	NR	NR	NR	6 mo (TRS at 3 and 6 mo post-implant)	NR (programming optimization monthly until ≈6 mo)	≈6 mo (optimization continued monthly until ≈6 mo)	Unclear (optimization described; specific parameter changes NR)	NR	NR	None (single-arm; post hoc analysis)	40.4 (TRS motor)	9.0	NR (6 mo TRS motor % improvement 29% ± 31% reported; follow-up mean±SD NR)	NR	NA	NA	NA	NA	Hardware infection requiring DBS hardware removal 1/12 (8.3%)	NR (no stimulation/hardware adverse events reported beyond infection)	NR	Yes (infection 1/12; hemorrhage NR)	No (no confound adjustment reported; connectivity analyses vs % TRS improvement)	NR	Not assessed (pending)	Post hoc analysis; small sample; follow-up limited to 6 mo; could not control for MS progression; VTA modelling assumptions (isotropic/uniform conductivity); normalization to MNI/group-level atlases; normative connectome vs patient-specific
A Comparison of Continuous Thalamic Stimulation and Thalamotomy for Suppression of Severe Tremor	Schuurman et al., 2000		Government	Netherlands	RCT	Single-center (Academic Medical Center, Amsterdam), neurosurgery/neurology	June 1995–October 1998	NR	Severe unilateral or bilateral arm tremor due to Parkinson’s disease, essential tremor, or multiple sclerosis despite optimal drug treatment.	Contraindications to stereotactic surgery; severe cerebral atrophy; cognitive dysfunction (MMSE <24); bilateral symptoms requiring bilateral thalamotomy; expectancy of short remaining life-span or inability to follow up.	6 mo (assessed every 3 mo for 2 y)	Grant OG95-019 from the Dutch National Health Insurance Council; COI: NR.	68 analyzed (34 thalamotomy; 34 thalamic stimulation); MS subgroup 10 (5/arm).	5	5	36 ± 6.6 y (MS subgroup)	44.5 ± 5.4 y (MS subgroup)	NR (MS-specific); overall 27/34 male (79.4%)	NR (MS-specific); overall 17/34 male (50.0%)	NR	NR	NR (MS-specific); overall disease duration: stimulation 10.9 ± 7.4 y; thalamotomy 12.6 ± 12.5 y.	MS tremor grade (0–4) baseline vs 6 mo: stimulation 3.6±0.55 to 1.8±1.3 (n=5) [calculated]; thalamotomy 4.0±0.0 to 2.2±0.45 (n=5) [calculated].	Tremor severity assessed with disease-specific scales: UPDRS tremor items (Parkinson’s), Essential Tremor Rating Scale, and Modified Tremor Scale (MS); summarized as tremor grade 0–4 (0=no tremor; 4=severe).	MS subgroup EDSS: stimulation median 7.0 (3.5–8.5); thalamotomy median 6.5 (4.0–8.5).	NR	NR (excluded MMSE <24)	NR (MS tremor rated with Modified Tremor Scale; intention vs postural NR).	Upper limb tremor; unilateral or bilateral. MS-specific distribution NR. Overall: unilateral tremor 21/34 (thalamotomy) vs 17/34 (stimulation); bilateral tremor 13/34 vs 17/34.	NR	Tremor persisted despite optimal drug treatment (specific medications NR).	Yes — severe arm tremor despite optimal drug treatment.	Ventral intermediate nucleus (VIM) of thalamus.	Ventriculography + macroelectrode test stimulation; microelectrode recordings not used.	Unilateral procedure for unilateral tremor; for bilateral tremor: bilateral electrodes (stimulation) vs unilateral thalamotomy on most severe hand (thalamotomy).	NR	Unclear (MS subgroup distribution NR). Overall stimulation arm: 17 unilateral and 17 bilateral implants.	NR (stimulation amplitude/voltage not reported).	NR	NR	NR	NR	NR	NR	6 mo	NR	NR	Yes (stimulation/equipment adjusted during follow-up; frequency not reported).	Adjustment of stimulator/equipment as needed; specific parameter values NR.	Patients assessed on medication; concomitant therapies NR.	Thalamotomy (unilateral thalamic lesion; contralateral thalamic stimulation offered after 6 mo for bilateral tremor).	3.6 (tremor grade 0–4; MS) [calculated]	0.55 [calculated]	1.8 (6 mo) [calculated]	1.3 [calculated]	4.0 (tremor grade 0–4; MS) [calculated]	0.0 [calculated]	2.2 (6 mo) [calculated]	0.45 [calculated]	Overall (all diagnoses) adverse effects at 6 mo: thalamotomy 16/34 vs stimulation 6/34. MS-specific (where stated): thalamotomy severe gait/balance disturbance 2 MS at 6 mo; stimulation severe gait/balance disturbance 1 MS at 6 mo; arm ataxia 1 MS at 6 mo; dysarthria (mild 1 MS; severe 1 MS) at 6 mo. Death related to surgery: 1/34 (stimulation; intracerebral hemorrhage during test stimulation).	DBS/hardware events (stimulation arm): hematoma near pulse generator 1; infection of pulse generator 1.	Yes — neurological adverse effects included gait/balance disturbance and arm ataxia; MS counts reported in Table 4 (see surgery-related complications).	Yes — intracerebral hemorrhage causing death 1/34 (stimulation); pulse generator infection 1/34 (stimulation); hematoma near pulse generator 1/34 (stimulation).	Yes — multivariable analysis adjusting for age, sex, cause of tremor, severity of disease, and baseline Frenchay Activities Index.	Age; sex; cause of tremor (PD/ET/MS); severity of disease; baseline Frenchay Activities Index.	Not assessed (pending)	Potential surveillance bias (more medical contact for stimulator adjustments); potential expectation bias; incomplete blinding for tremor assessments (videotapes not always possible); primary outcomes at 6 mo only (long-term effects not reported here); bilateral tremor management differed between groups.
Long-Term Follow-Up of Thalamic Stimulation Versus Thalamotomy for Tremor Suppression	Schuurman et al., 2008	10.1002/mds.22059	NR	Netherlands	Prospective cohort	Single-center (Academic Medical Center, Amsterdam), long-term follow-up of prior RCT	Surgery June 1995–October 1998; follow-up 6 mo; 2 y; 5 y	NR	Patients from prior RCT with severe unilateral or bilateral arm tremor due to Parkinson’s disease, essential tremor, or multiple sclerosis despite optimal medication.	As per original trial: contraindications to stereotactic surgery; severe cerebral atrophy; cognitive dysfunction (MMSE <24); bilateral symptoms requiring bilateral thalamotomy; short life expectancy or inability to follow up.	5 y (with assessments at 6 mo and 2 y)	Funding/COI: NR. Ethics: local ethics committee approval; written informed consent.	68 treated (34 thalamotomy; 34 stimulation). Available at 5 y: 22 thalamotomy; 25 stimulation (total 48). MS baseline 10 (5/arm); MS at 5 y: thalamotomy n=4, stimulation n=2.	5 (baseline MS stimulation; 2 at 5 y)	5 (baseline MS thalamotomy; 4 at 5 y)	36 ± 6.6 y (MS subgroup)	44 ± 5.4 y (MS subgroup)	NR (MS-specific); overall 27/34 male (79.4%)	NR (MS-specific); overall 17/34 male (50.0%)	NR	NR	NR (MS-specific); overall disease duration: stimulation 10.9 ± 7.4 y; thalamotomy 12.6 ± 12.5 y.	MS tremor grade (0–4) baseline vs 5 y: stimulation 3.6±0.55 (n=5) to 1.5±2.12 (n=2) [calculated]; thalamotomy 4.0±0.0 (n=5) to 2.25±0.5 (n=4) [calculated].	Tremor severity assessed with disease-specific scales: UPDRS tremor items (Parkinson’s), Essential Tremor Rating Scale, and Modified Tremor Scale (MS); summarized as tremor grade 0–4.	MS subgroup EDSS: stimulation median 7.0 (3.5–8.5); thalamotomy median 6.5 (4.0–8.5).	NR	NR (excluded MMSE <24)	Action tremor (intention/postural): authors note Modified Tremor Scale for MS does not distinguish between intention and postural tremor.	Upper limb tremor; unilateral or bilateral. MS-specific distribution NR. Overall baseline: unilateral tremor 21/34 (thalamotomy) vs 17/34 (stimulation); bilateral tremor 13/34 vs 17/34.	NR	Despite optimal medication (specific medications NR).	Yes — severe arm tremor despite optimal medication.	Ventral intermediate nucleus (VIM) of thalamus.	Ventriculography + macroelectrode test stimulation; microelectrode recordings not used (as per original trial).	Unilateral procedure for unilateral tremor; bilateral tremor: bilateral electrodes (stimulation arm) vs unilateral thalamotomy (thalamotomy arm). After 6 mo, thalamotomy patients with bilateral tremor could undergo contralateral electrode implantation (5 did not; includes 2 MS).	NR	Unclear (MS subgroup distribution NR). Overall: stimulation arm 17 unilateral + 17 bilateral implants; additional contralateral electrodes in some thalamotomy patients with bilateral tremor after 6 mo.	NR (stimulation parameter values not reported).	NR	NR	NR	NR	NR	NR	6 mo; 2 y; 5 y	NR	NR	Yes	Stimulation parameters increased in some ET and MS patients due to diminished effect; limited by side effects at higher stimulation charges (exact values NR).	Tremor scores evaluated on medication and with stimulators on (videotapes). After 6 mo, open-label follow-up.	Thalamotomy (unilateral thalamic lesion; contralateral thalamic stimulation offered after 6 mo for bilateral tremor).	3.6 (tremor grade 0–4; MS) [calculated]	0.55 [calculated]	1.5 (5 y) [calculated]	2.12 [calculated]	4.0 (tremor grade 0–4; MS) [calculated]	0.0 [calculated]	2.25 (5 y) [calculated]	0.5 [calculated]	Overall (all diagnoses) adverse effects at 5 y: thalamotomy 8/22 vs stimulation 2/25. MS-specific (where stated): thalamotomy severe gait/balance disturbance 2 MS (6 mo), 2 MS (2 y), 1 MS (5 y); stimulation severe gait/balance disturbance 1 MS (6 mo, 2 y) and 0 at 5 y; stimulation arm ataxia 1 MS at 6 mo, 2 y, and 1 MS at 5 y.	DBS/hardware (stimulation arm): 6 equipment-related complications requiring surgery (infection requiring explant/reimplant 1; hematoma around stimulator requiring evacuation 1; connecting cable fracture 1; skin erosion requiring surgical closure 2; electrode fracture requiring second stereotactic implantation 1).	Yes — neurological adverse effects included dysarthria and gait/balance disturbance; MS-specific counts reported in Table 4.	Yes — intracerebral hemorrhage death 1/34 (stimulation; PD). Hardware infection 1 (stimulation); hematoma around stimulator 1 (stimulation).	Yes — longitudinal analysis included covariates (age, disease duration, baseline disease severity).	Age; disease duration; baseline disease severity.	Not assessed (pending)	Loss to follow-up by 5 y (48/68 available; very small MS sample at 5 y); open-label follow-up after 6 mo; Modified Tremor Scale for MS does not distinguish intention vs postural tremor; increasing stimulation parameters limited by side effects; contralateral procedures in thalamotomy patients may complicate long-term comparisons.
