## Supplementary material for "Therapeutic Efficacy and Safety of Deep Brain Stimulation for Multiple Sclerosis Related-Tremor: A Systematic Review and Meta-Analysis": title abstract screening

### Sheet: Sheet1
Title	Year	DOI	Authors	Reason for Exclusion
Use of Two DBS Electrodes to Treat Post-Traumatic Tremor	2014	ClinicalTrials.gov ID:NCT00954421	University of Florida	Not related to MS (Post-Traumatic Tremor)
The Use of the CUE1/CUE1+ Device in People With Idiopathic Parkinson's Disease and Related Disorders: A Feasibility Study	2023	ClinicalTrials.gov ID:NCT06174948	Viktoria Azoidou,Cristina Simonet	Not related to MS (Parkinson’s Disease)
Stimulating the Little Brain to Make Big Steps: Improving Gait in Parkinson's Disease Patients by Non-invasive Electrical Stimulation of the Cerebellum.	2015			Not related to MS (Parkinson’s Disease)
Magnetic Resonance Imaging in Movement Disorders: A Guide for Clinicians and Scientists	2006	10.1017/CBO9781139207294.001	Cambridge University Press	Not related to MS, Review / Guide
Investigating Local Field Potential Correlates of Transcranial Ultrasound Stimulation in Patients With Movement Disorders	2023	ClinicalTrials.gov:NCT05965960		Not related to MS(movement disorder)
Cortical Network Modulation by Subthalamic Nucleus Deep Brain Stimulation	2021	ClinicalTrials.gov ID: NCT04922411	Samantha Ranck, MSW, MA, LPC, Kaeli Spight	parkinson disease
British Stereotactic and Functional Neurosurgery Group Meeting 2009	2009	No DOI(meeting)	unknown,Multiple authors	Conference paper
Adaptation Sensorimotrice, Cervelet et Mouvements Anormaux: Projet d'étude Oculomotrice	2011	No DOI		Not a published article,Study proposal
8th ESSD Congress	2019	No DOI	Unknown	Conference paper
Neuromodulation in multiple sclerosis	2017	10.1177/1352458517736150	Abboud, H.; Hill, E.; Siddiqui, J.; Serra, A.; Walter, B	Review article
Characteristics of Rest and Postural Tremors in Parkinson's Disease: An Analysis of Motor Unit Firing Synchrony and Patterns	2018	10.3389/fnhum.2018.00179	Agapaki, OM; Christakos, CN; Anastasopoulos, D	parkinson disease
The potential of LINGO-1 as a therapeutic target for essential tremor	2015	10.1517/14728222.2015.1028360	Agúndez, JAG; Jiménez-Jimenez, FJ; Alonso-Navarro, H; García-Martín, E	Review article,Pre-clinical
Targeted and noninvasive neuromodulation enabled by focused ultrasound gated release of small molecule neuromodulatory agents	2016	10.1007/s11307-016-1031-0	Airan, R.D.; Meyer, R.A.; Ellens, N.P.; Farahani, K.; Pomper, M.; Kadam, S.D.; Green, J.J.	Pre-clinical
Cognitive outcomes in patients with essential tremor treated with deep brain stimulation: a systematic review	2024	10.3389/fnhum.2024.1319520	Al Ali, J.; Lacy, M.; Padmanaban, M.; Abou Chaar, W.; Hagy, H.; Warnke, P.C.; Xie, T.	review article
Stability of symptom control after replacement of impulse generators for deep brain stimulation: Clinical article	2009	10.3171/2009.1.JNS081352	Allert, N.; Kirsch, H.; Weirich, W.; Karbe, H.	Not related study
Treatment responsive Holmes tremor: case report and literature review.	2016	Ref ID: 27833521	Int J Health Sci (Qassim)	casereport,Review article
Targeting for thalamic deep brain stimulator implantation without computer guidance: assessment of targeting accuracy	1999	10.1159/000029718	Alterman RL; Reiter GT; Shils J; Skolnick B; Arle JE; Lesutis M; Simuni T; Colcher A; Stern M; Hurtig H	NR
Outcomes in Lesion Surgery versus Deep Brain Stimulation in Patients with Tremor: A Systematic Review and Meta-Analysis	2019	10.1016/j.wneu.2018.11.175	Altinel, Y.; Alkhalfan, F.; Qiao, N.; Velimirovic, M.	Review
The concept of a 'long lesion' in thalamic/Zona inserta DBS for MS tremor suppression	2019	meeting	Alusi, S.; Hammersley, B.; Somerset, J.; Eldridge, P.; Farah, J	Conference paper
How important is rehabilitation therapy after DBS implantation?	2015		Maria Victoria Alvarez MD,Patrick Mark Grogan MD	case series
Deep brain stimulation in nonparkinsonian movement disorders and emerging technologies, Targets, and therapeutic promises in deep brain stimulation	2013	10.1016/j.ncl.2013.03.008	Douglas Anderson , Ninith Kartha	Review article
Thalamic deep brain stimulation for complex tremor in multiple sclerosis: A case report and analysis of side effects related to fiber tracts	2014	10.1159/000367644	Anke, H.; Tan, S.; Falkenburger, B.; Temel, Y.	case report
Thalamic deep brain stimulation for cerebellar outflow tremor and midbrain tremor: A case series	2016	10.1002/mds.26688	Anprasertporn, P.; Guthrie, B.L.; Walker, H.C.	case series
ID: 213731 Incorporating Brain Sensing Technology Into Deep Brain Stimulation Programming: Case Studies of Parkinson's Disease Patients	2023	10.1016/j.neurom.2023.04.379	Antonelle de Marcaida, J.; Dagostine, M.L.; Machado, D.; Zurek, S.; Case, M.; Stanslaski, S.; Holt-Becker, A.; Raike, R.; Senatus, P.	Not related to MS(Parkinson),Case series
Clinical Outcome of Magnetic Resonance Guided Focused Ultrasound Thalamotomy for Essential Tremor: Results at 6 Months Follow-Up	2021	10.1159/000520618	Arcadi, A.; Aviles, I.; Gorospe, M.; Gonzalez-Quarante, L.; Martin, A.; Armengou, L.; Rodriguez, M.C.; Guridi, J.	NR(Not related)
Deep brain stimulation in uncommon tremor disorders: indications, targets, and programming	2018	10.1007/s00415-018-8823-x	Artusi, C.A.; Farooqi, A.; Romagnolo, A.; Marsili, L.; Balestrino, R.; Sokol, L.L.; Wang, L.L.; Zibetti, M.; Duker, A.P.; Mandybur, G.T.; Lopiano, L.; Merola, A.	Review article
Pathogenic UNC13A variants cause a neurodevelopmental syndrome by impairing synaptic function.	2025	10.1038/s41588-025-02361-5	Multiple authors	Pre-clinical,NR (Not Related)
Fatigue in multiple sclerosis – Insights into evaluation and management	2017	10.1016/j.neucli.2017.02.004	Ayache, S.S.; Chalah, M.A.	Review Article
Unilateral Thalamic Vim and GPi Stimulation for the Treatment of Holmes' Tremor Caused by Midbrain Cavernoma: Case Report and Review of the Literature	2013	10.1055/s-0032-1322549	Aydin, S; Abuzayed, B; Kiziltan, G; Gunduz, A; Yagci, S; Mengi, M; Kizilkilic, O; Uzan, M; Hanci, M	Case Report and Review
Symptomatic treatment of multiple sclerosis	2002	10.33588/rn.3512.2002385	Ayuso-Peralta, L; de Andrés, C	Review Article
Sonication of the anterior thalamus with MRI-Guided transcranial focused ultrasound (tFUS) alters pain thresholds in healthy adults: A double-blind, sham-controlled study	2020	10.1016/j.brs.2020.10.007	Badran, BW; Caulfield, KA; Stomberg-Firestein, S; Summers, PM; Dowdle, LT; Savoca, M; Li, XB; Austelle, CW; Short, EB; Borckardt, JJ; Spivak, N; Bystritsky, A; George	experimental study
Electrophysiological characterization of the hyperdirect pathway and its functional relevance for subthalamic deep brain stimulation	2022	10.1016/j.expneurol.2022.114031	Bahners, B.H.; Waterstraat, G.; Kannenberg, S.; Curio, G.; Schnitzler, A.; Nikulin, V.; Florin, E.	Pre-clinical / mechanistic study
Deep brain stimulation of the nucleus ventralis intermedius: a thalamic site of graviceptive modulation	2017	10.1007/s00429-015-1157-x	Baier, B.; Vogt, T.; Rohde, F.; Cuvenhaus, H.; Conrad, J.; Dieterich, M.	Pre-clinical
Tremor	2007	10.1016/S1353-8020(08)70032-4	Bain, P.G	Review article
THE POSTERIOR SUBTHALAMIC AREA IN THE TREATMENT OF MOVEMENT DISORDERS: PAST, PRESENT, AND FUTURE COMMENTS	2009	10.1227/01.NEU.0000345643.69486.BC	Patric Blomstedt 1, Ulrika Sandvik, Anders Fytagoridis, Stephen Tisch	Review article
Effect of Public Interest in Magnetic Resonance Imaging–Guided Focused Ultrasound on Enrolment for Deep Brain Stimulation	2022	10.1002/mds.28963	Balachandar, A.; Matta, R.; Shetty, A.; Algarni, M.; Lozano, A.M.; Fasano, A.	NR
Management of motor symptoms in multiple sclerosis	2013	10.17925/ENR.2013.08.02.124	Barros, P.; Sá, M.J.	Review article
Effects of deep brain stimulation on autonomic function	2016	10.3390/brainsci6030033	Basiago, A.; Binder, D.K	Review article
A model for simulating local field potential in the thalamus of essential tremor patient during deep brain stimulation	2012	10.1186/1471-2202-13-S1-P40	Basu, I.; Tuninetti, D.; Graupe, D.; Slavin, K.V.	NR
Electrophysiological correlates of auditory change detection: A simultaneous depth and scalp EEG study	2014	10.1159/000367644	Beck, A.-K.; Lütjens, G.; Heissler, H.; Schwabe, K.; Dengler, R.; Kurt Krauss, J.; Sandmann, P.	NR
Electrophysiological correlates of auditory change detection: A simultaneous depth and scalp EEG study	2015	10.1016/j.clinph.2015.04.099	Beck, A.-K.; Lütjens, G.; Schwabe, K.; Dengler, R.; Krauss, J.K.; Sandmann, P.	NR
Post-surgical assessment of thalamic deep-brain stimulation electrode position using diffusion tractography	2010	10.1007/s00062-010-0025-6	Beckmann, M.; Kumar, V.; Läer, L.; Krüger, R.; Grodd, W.; Gharabaghi, A.	NR
Irregular jerky tremor, myoclonus, and thalamus: a study using low-frequency stimulation.	2000	10.1002/1531-8257(200009)15:5	Bejjani BP; Arnulf I; Vidailhet M; Pidoux B; Damier P; Papadopoulos S; Bonnet AM; Cornu P; Dormont D; Agid Y	NR
Competency-based curricula in DBS and ITB therapies for movement disorders	2012	10.1212/WNL.78.1	Bellande, B.; Winicur, Z.; Gallo, B.; Turner, M.; Saulino, M.; Heath, S.; Bennett, S.; Nelson, M.E.; Reese, C.; Larson, A.; Dawidowicz, S.; Boche, J.; Cox, K.	NR
Botulinum Toxin for the Treatment of Tremors	2025	10.3390/toxins17080401	Bellows, S.; Jankovic, J.	NR,review article
Deep brain stimulation of the corpus luysi (subthalamic nucleus) and other targets in Parkinson's disease. Extension to new indications such as dystonia and epilepsy.	2001	10.1007/pl00007825	Benabid AL; Koudsie A; Benazzouz A; Vercueil L; Fraix V; Chabardes S; Lebas JF; Pollak P	NR
The use of neuromodulation for the treatment of tremor	2014	10.4103/2152-7806.137944	Bendersky, D.; Ajler, P.; Yampolsky, C.	Review article
Complications of deep brain stimulation surgery	2002	10.1159/000064600	Berić, A.; Kelly, P.J.; Rezai, A.R.; Sterio, D.; Mogilner, A.; Zonenshayn, M.; Harris Kopell, B.	NR
Deep Brain Stimulation of the Caudal Zona Incerta for Tremor in Multiple Sclerosis	2009	No DOI	Bernard, JT; Pretto, TE; Penn, RD	Conference paper
Deep brain stimulation in multiple sclerosis-Related holmes' tremor	2009	NO DOI	Bernitsas, E.; Hutton, G.J.; Rivera, V.M.	Conference paper
Prevalence and incidence of Deep Brain Stimulation and Focused Ultrasound in a cohort of elders with Essential Tremor.	2025	10.1016/j.parkreldis.2025.107938	Berry DS; Guy TO; Sharma VD; Louis ED	NR
Transcranial Direct Current Stimulation (tDCS) as a Home-Based Telehealth Intervention to Improve Functional Mobility: Case report in a Patient with Primary Progressive Multiple Sclerosis	2024	10.1177/13524585241248739	Besprozvany, D.; Sammarco, C.; George, A.; Krupp, L.B.; Pilloni, G.; Charvet, L.	Case report
Infections and hardware salvage after deep brain stimulation surgery: A single-center study and review of the literature	2010	10.1159/000303528	Bhatia, S.; Zhang, K.; Oh, M.; Angle, C.; Whiting, D	Review article
Differential diagnosis of common tremor syndromes	2005	10.1136/pgmj.2005.032979	Bhidayasiri, R	Review article
Cerebellar Tremor	2012	10.1007/978-1-60327-426-5_26	Bhidayasiri, R.; Tarsy, D	Review article
Therapy in Neurology	2021	10.1016/j.ncl.2020.09.016	Biller, J	Review article
Stimulus features underlying reduced tremor suppression with temporally patterned deep brain stimulation	2012	10.1152/jn.00906.2010	Birdno, M.J.; Kuncel, A.M.; Dorval, A.D.; Turner, D.A.; Gross, R.E.; Grill, W.M	NR
Neuromodulation for movement disorders	2006	10.1016/j.jocn.2005.10.005	Bittar, RG	Review article
Subthalamic Nucleus Stimulation in Parkinson's Disease: 5-Year Extension Study of a Randomized Trial.	2022	10.1002/mdc3.13348	Bjerknes S; Toft M; Brandt R; Rygvold TW; Konglund A; Dietrichs E; Andersson S; Skogseid IM	NR(Not related),Parkinson
Deep brain stimulation of the posterior subthalamic area in the treatment of tremor	2009	10.1007/s00701-008-0163-7	Blomstedt, P.; Fytagoridis, A.; Tisch, S	case series
THE POSTERIOR SUBTHALAMIC AREA IN THE TREATMENT OF MOVEMENT DISORDERS: PAST, PRESENT, AND FUTURE	2009	10.1227/01.NEU.0000345643.69486.BC	Blomstedt, P; Sandvik, U; Fytagoridis, A; Tisch, S	Review article
Post-Traumatic Tremor and Thalamic Deep Brain Stimulation: Evidence for Use of Diffusion Tensor Imaging	2016	10.1016/j.wneu.2016.09.079	Boccard, SGJ; Rebelo, P; Cheeran, B; Green, A; FitzGerald, JJ; Aziz, TZ	NR,case report
The efficacy of VIM and VIM/ZI DBS in treatment of various tremors	2015	10.1002/mds.26295	Bonello, M.; Osman-Farah, J.; Eldridge, P.R.; Hammersley, B.; Lowry, L.; Byrne, P.; Fletcher, N.A.; Alusi, S.H.	Conference paper
Cortical, thalamic and subthalamic electrophysiologic response to peripheral stimulation in patients with movement disorders	2025	10.1016/j.parkreldis.2025.107659	Borgheai, S.B.; Sison, M.; Gross, R.E.; Yong, N.A.; Miocinovic, S.	case series
The FGATIR Sequence in DBS: Introducing the Rubral Wing for DRT Depiction and Tremor Control	2021	10.1159/000520618	Bot, M.; Pauwels, R.; Van Den Munckhof, P.; De Win, M.; Odekerken, V.; Beudel, M.; Dijk, J.; De Bie, R.; Schuurman, R.	Conference paper
Analysis of Stereotactic Accuracy in Patients Undergoing Deep Brain Stimulation Using Nexframe and the Leksell Frame	2015	10.1159/000375178	Bot, M.; van den Munckhof, P.; Bakay, R.; Sierens, D.; Stebbins, G.; Verhagen-Metman, L.V	NR													10.1159/000375178
The Differential Diagnosis and Treatment of Tremor	2014	10.3238/arztebl.2014.0225	Bötzel, K; Tronnier, V; Gasser,	Review article
Treatment of pediatric intracranial aneurysms: institutional case series and systematic literature review	2024	10.1007/s00381-024-06384-x	Brandel, MG; Plonsker, JH; Rennert, RC; Produturi, G; Saripella, M; Wali, AR; Mccann, C; Ravindra, VM; Santiago-Dieppa, DR; Pannell, JS; Steinberg, JA; Khalessi, AA; Levy, ML	case series,systematic review
Deep Brain Stimulation for Multiple Sclerosis Tremor: A Meta-Analysis	2020	10.1111/ner.13063	Brandmeir, N.J.; Murray, A.; Cheyuo, C.; Ferari, C.; Rezai, A.R.	Review article
Effective thalamic deep brain stimulation for neuropathic tremor in a patient with severe demyelinating neuropathy.	2009	10.1136/jnnp.2008.145656	Breit S; Wächter T; Schöls L; Gasser T; Nägele T; Freudenstein D; Krüger R	Case report
Therapeutic maps for a sensor-based evaluation of deep brain stimulation programming	2021	10.1515/bmt-2020-0210	Bremm, R.P.; Berthold, C.; Krüger, R.; Koch, K.P.; Goncąlves, J.; Hertel, F.	Case report
SUPPRESSION OF INTENTION TREMOR BY CONTINGENT DEEP-BRAIN STIMULATION	1980	10.1016/S0140-6736(80)91680-3	Brice, J.; Mclellan, L	Case series
Deep brain stimulation	2012	10.1212/CPJ.0b013e31824c6cee	Brontë-Stewart, H.	Review article
Risk stratification in deep brain stimulation surgery: Development of an algorithm to predict patient discharge disposition with 91.9% accuracy	2018	10.1016/j.jocn.2018.08.051	Buchlak, Q.D.; Kowalczyk, M.; Leveque, J.-C.; Wright, A.; Farrokhi, F.	NR
Potential indications for deep brain stimulation in neurological disorders: an evolving field	2018	10.1111/ene.13548	Budman, E; Deeb, W; Martinez-Ramirez, D; Pilitsis, JG; Peng-Chen, Z; Okun, MS; Ramirez-Zamora	review article
How long does deep brain stimulation give patients benefit? A scoping review	2024	10.1016/j.neurom.2024.06.053	Bulut, E.; Elbualy, A.; Mayer, R.; Salmeron de Toledo Aguiar, R.; Pilitsis, J.	Review article
Deep Brain Stimulation for Tremor	2009	10.1016/B978-0-12-374248-3.00044-6	Burdick, AP; Okun, MS; Foote, KD	Review
Consensus Paper: Ataxic Gait	2023	10.1007/s12311-022-01373-9	Multiple authors	consensus paper(Review)
Thalamic deep brain stimulation in patients with tremor due to multiple sclerosis: A series of 11 patients	2007	10.1016/s0028-3843(14)60150-x	Tomasz Mandat 1, Henryk Koziara, Marcin Tutaj, Rafał Rola, Wiesław Bonicki, Paweł Nauman	Case series
Determination of clozapine and norclozapine in dried plasma spot and dried blood spot by liquid chromatography-tandem mass spectrometry	2022	10.1016/j.jpba.2022.114591	Carniel, E.; Dos Santos, K.A.; de Andrade de Lima, L.; Kohlrausch, R.; Linden, R.; Venzon Antunes, M.V J.pharm	NR
Possible therapies of Parkinson's disease: A review	2020	10.1016/j.jocn.2020.03.024	Chakraborty, A; Brauer, S; Diwan, A	NR(Parkinson)
A review of possible therapies for Parkinson's disease	2020	10.1016/j.jocn.2020.03.047	Chakraborty, A; Brauer, S; Diwan, A	NR(Parkinson)
The benefit of interleaved programming on deep brain stimulation of the nucleus ventralis intermedius for refractory rubral (Holmes) tremor due to multiple sclerosis	2014	10.1002/mds.25914	Chand, P.R.; Bucholz, R.D.	Case report
Deep brain stimulation for the treatment of tremor	2022	10.1016/j.jns.2022.120190	Chandra, V.; Hilliard, J.D.; Foote, K.D.	Review article
Classification of tremor and update on treatment	1999		P D Charles 1,G J Esper, T L Davis, R J Maciunas, D Robertson	Narrative review
An SVD-based method for DBS artifact removal: High-fidelity restoration of local field potential	2025	10.1016/j.bspc.2025.107908	Chen, L; Ren, ZB; Wang, J	NR
Thalamic short pulse stimulation diminishes adverse effects in essential tremor patients.	2018	10.1212/WNL.0000000000006033	Choe CU; Hidding U; Schaper M; Gulberti A; Köppen J; Buhmann C; Gerloff C; Moll CKE; Hamel W; Pötter-Nerger M	Case series
Therapeutic potential of neuromodulation for demyelinating diseases	2021	10.4103/1673-5374.290876	Choi, EH; Nwakalor, C; Brown, NJ; Lee, J; Oh, MY; Yang, IH	Review article
Motor response inhibition: A potential tool to determine optimum STN-DBS parameters	2019	10.1016/j.parkreldis.2020.06.176	Choudhury, S.; Basu, P.; Roy, A.; Kumar, H.	Conference paper,NR
Publication Rates and Characteristics of Clinical Trials in Deep Brain and Responsive Neurostimulation	2023	10.1159/000531161	Chua, M.M.J.; Warren, A.E.L.; Cosgrove, G.R.; Rolston, J.D	Review,NR
Direct Localization of the VIM/DRTT Using Quantitative Susceptibility Mapping in Essential Tremor: A Pilot MRI Study.	2025	10.3174/ajnr.A8934	Chung S; Song HN; Subramaniam VR; Storey P; Shin SH; Shepherd TM; Lui YW; Wang Y; Mogilner A; Kopell BH; Choi KS	NR
The management of multiple sclerosis patients	2000	10.1097/00019052-200006000-00005	Clanet, MG; Brassat, D	Review article
The incidence of seizures following Deep Brain Stimulating electrode implantation for movement disorders, pain and psychiatric conditions	2009	10.1080/02688690802673197	Coley, E.; Farhadi, R.; Lewis, S.; Whittle, I.R.	NR
Thalamo-cortical evoked potentials during stimulation of the dentato-rubro-thalamic tract demonstrate synaptic filtering	2024	10.1016/j.neurot.2023.10.005	Conner, C.R.; Forseth, K.J.; Lozano, A.M.; Ritter, R.; Fenoy, A.J	NR
Reversibility of chronic neurologic deficits. Some effects of electrical stimulation of the thalamus and internal capsule in man	1980		Cooper, I.S.; Upton, A.R.M.; Amin, I.	NR
Deep brain stimulation for moderate and severe disability due to traumatic brain injury	2014	10.3109/02699052.2014.892379	Corrigan, J.D.; Rezai, A.	NR
Subcortical Interactions between Somatosensory Stimuli of Different Modalities and Their Temporal Profile	2008	10.1152/jn.90412.2008	Costa, J.; Valls-Solé, J.; Valldeoriola, F.; Rumià, J.	NR
Progress in neurotherapeutics and neuropsychopharmacology 2008	2008	10.1017/S1748232107000183	Cummings, J.L.	Review article
Focused Ultrasound for Treatment of Movement Disorders: A Review of Non-Food and Drug Administration Approved Indications	2024	10.1159/000535621	Cummins, DD; Bernabei, JM; Wang, DD	Review article
Survey of common deep brain stimulation programming practices by experts in Parkinson's Disease.	2024	10.1007/s00415-024-12751-0	Cunningham JE; Cabrera LY; Mahajan A; Aslam S; De Jesus S; Brennan R; Jimenez-Shahed J; Aquino CC; Xie T; Vaou EO; Patel N; Spindler M; Mills KA; Zhang L; Bertoni J; Sidiropoulos C; Miocinovic S; Walter BL; Panov F; Zauber SE; Sarva H	NR
Comparative Effectiveness of Transcutaneous Afferent Patterned Stimulation Therapy for Essential Tremor: A Randomized Pragmatic Clinical Trial.	2023	10.5334/tohm.798	Dai D; Fernandes J; Kim H; Coetzer H	NR
Tremor: Phenomenology, etiology, diagnosis, and treatment	2017	10.1007/978-3-7091-1628-9_29	Dalvi, A.; Pahwa, R.; Lyons, K.E.	Review article
Essential Tremor Treatment with Stereotactic Thalamotomy	2009		Dávila-Del Salto, S; Vargas-Rivadeneira, E; Andrade-Arias, C	Not related to MS(NR)
Posterior Subthalamic Area Deep Brain Stimulation for Treatment of Refractory Holmes Tremor	2019	10.1159/000502563	Dec-Ćwiek, M.; Tutaj, M.; Pietraszko, W.; Libionka, W.; Krupa, M.; Moskala, M.; Rudzińska-Bar, M.; Slowik, A.; Pera, J.	NR
Detection of tremor bursts from the sEMG Signal: An optimization procedure for different detection methods	2011	10.1109/IEMBS.2011.6091851	De Marchis, C.; Conforto, S.; Severini, G.; Schmid, M.; D'Alessio, T.	NR
An optimized method for tremor detection and temporal tracking through repeated second order moment calculations on the surface EMG signal	2012	10.1016/j.medengphy.2011.12.017	De Marchis, C.; Schmid, M.; Conforto, S.	NR
Human Applications of Transcranial Temporal Interference Stimulation: A Systematic Review.	2025	10.1101/2025.05.16.25327804	Demchenko I; Tailor I; Chegini S; Yu H; Gholamali Nezhad F; Rueda A; Kever A; Krishnan S; Datta A; Meltzer JA; Graham SJ; Schweizer TA; Rampersad S; Boyden ES; Violante IR; Chen R; Lozano AM; Bhat V	Review article
Treatment of tremors	2012	10.1111/j.1468-1331.2012.03890.x	Deuschl, G.	Review article
Movement disorders in multiple sclerosis and their treatment	2016	10.2217/nmt-2016-0053	Deuschl, G	Review
Deep brain stimulation for trauma: Patient selection and evaluation	2002	10.1002/mds.10150	Deuschl, G.; Bain, P	NR
Limits of drug treatment of Parkinson's disease and tremor	2000	10.1055/s-2007-1017589	Deuschl, G.; Krack, P	NR
Task Force Report: Scales for Screening and Evaluating Tremor Critique and Recommendations	2013	10.1002/mds.25648	Elble, R; Bain, P; Forjaz, MJ; Haubenberger, D; Testa, C; Goetz, CG; Leentjens, AFG; Martinez-Martin, P; Traon, AL; Post, B; Sampaio, C; Stebbins, GT; Weintraub, D; Schrag, A	NR,review article
Tremor disorders	2013	10.1097/WCO.0b013e3283632f46	Elble, R.J.Curr. Opin. Neurol. 2013;26(4):413-419	NR,review article
Efficacy and safety of DBS in tremor of multiple sclerosis	2012	10.1159/000342226	Eljamel, S.; Jeyalan, V.	review article
VIM DBS for irregular ataxic hand opening-closing action tremors in a patient with neuropathy and agenesis of the corpus callosum	2011	10.1002/mds.23764	Ellias, S.A.; Vaou, O.; Davies, K.	case report
Microstimulation-induced tremor frequency oscillations in pallidum of movement disorder patients	2018	10.1111/ner.12809	Ellis, S.; Basha, D.; Lopez Rios, A.L.; Hodaie, M.; Kalia, S.K.; Lozano, A.M.; Hutchison, W.D.	NR
Delineating the substructure of the thalamus using structural magnetic resonance imaging (MRI)	2014	10.1002/ca.22304	Erica, T.; White, M.; Zrinzo, L.	NR
Rare tremors and tremors occurring in other neurological disorders	2022	10.1016/j.jns.2022.120200	Erro, R.; Reich, S.G.	Review article
Transcranial Direct Current Stimulation Combined with Botulinum Neurotoxin Type A Injections for Treatment of Upper Limb Intention Tremor in Multiple Sclerosis: A Case Report	2021	10.1159/000512324	Facciorusso, S.; Spina, S.; Santoro, L.; Cinone, N.; Baricich, A.; Ciritella, C.; Fiore, P.; Santamato, A	case report
Levetiracetam for managing neurologic and psychiatric disorders	2009	10.2146/ajhp070607	Farooq, M.U.; Bhatt, A.; Arshad Majid, A.; Gupta, R.; Khasnis, A.; Kassab, M.Y.	Review
Therapeutic advances in tremor	2015	10.1002/mds.26383	Fasano, A.; Deuschl, G.	Review
Small Changes in Inter-Pulse-Intervals Can Cause Synchronized Neuronal Firing During High-Frequency Stimulations in Rat Hippocampus	2019	10.3389/fnins.2019.00036	Feng, ZY; Ma, WJ; Wang, ZX; Qiu, C; Hu, HH	Pre-clinical,NR (Not Related)
MS-Related Tremor in a Patient with Multiple Sclerosis Treated with Thermal Ablation of the Left Ventral Intermediate (VIM) Thalamic Nucleus: The Role of Tractography-Guided Targeting	2025	10.1002/mds.30317	Fenner, F.; Da Silva, E.; Morikawa, W.; Gisoldi, E.; Venturi, A.; Chung, G.	Case report
DBS of dentato-rubro-thalamic tract for essential tremor using tractography: A comparison of probabilistic and deterministic approaches	2019	10.1159/000501568	Fenoy, A.; Conner, C.	NR
Evaluating Functional Connectivity Differences between DBS ON/OFF States in Essential Tremor Patients	2021	10.1159/000520618	Fenoy, A.; Conner, C.; Chu, Z.D.; Kralik, S.	NR
Risks of common complications in deep brain stimulation surgery: management and avoidance	2014	10.3171/2013.10.JNS131225	Fenoy, AJ; Simpson, RK	review,NR
MRI-guided Focused Ultrasound thalamotomy for Multiple Sclerosisassociated tremor: A case report	2018		Fernández-Rodríguez, B.; Urso, D.; Monje, M.; Pineda-Pardo, J.A.; Del Alamo, M.; Blazquez-Navarro, R.; Hernández-Fernández, F.; Vela, L.; Alonso-Frech, F.; Martínez-Fernández, R.; Obeso, J	case report
Treatment of Fragile X Associated Tremor/Ataxia Syndrome With Deep Brain Stimulation	2009	10.1002/mds.22354	Ferrara, JM; Adam, OR; Ondo, WG	case report
Oncologic causes of oculopalatal tremors: neurophysiology and treatment	2021	10.1007/s13760-021-01761-8	Fiani, B.; Runnels, J.; Sarhadi, K.; Sarno, E.; Kondilis, A.	Review
Subthalamic low beta bursts differ in Parkinson's disease phenotypes	2022	10.1016/j.clinph.2022.05.013	Fim Neto, A.; de Luccas, J.B.; Bianqueti, B.L.; da Silva, L.R.; Almeida, T.P.; Takahata, A.K.; Teixeira, M.J.; Figueiredo, E.G.; Nasuto, S.J.; Rocha, M.S.G.; Soriano, D.C.; Godinho, F.	NR
The use of two DBS leads for the treatment of post-traumatic and Multiple Sclerosis tremor	2005		Foote, KD; Seignourel, P; Fernandez, HH; Jacobson, C; Rodriguez, RL; Okun,	case report
Neurological conditions	2019		Francis, B.; Maas, M.	Review
Racial disparities in access to DBS: results of a real-world U.S. claims data analysis.	2023	10.3389/fneur.2023.1233684	Frassica M; Kern DS; Afshari M; Connolly AT; Wu C; Rowland N; Ramirez-Castaneda J; Ushe M; Salazar C; Mason X	NR
Pre-synaptic inhibition of afferent feedback in the macaque spinal cord does not modulate with cycles of peripheral oscillations around 10 Hz	2015	10.3389/fncir.2015.00076	Galán, F.; Baker, S.N.	pre-clinical
Movement Disorders in Multiple Sclerosis: An Update	2022	10.5334/tohm.671	Ghosh, R; Roy, D; Dubey, S; Das, S; Benito-León, J	review article
Multiple single unit activity in ventral intermediate thalamus of essential tremor patients during intention tremor	2017	10.1159/000478281	Giorni, A.; Windels, F.; Stratton, P.; Coyne, T.; Silburn, P.; Sah, P.	NR
Microelectrode-guided unilateral Forel H1campotomy for Parkinson's disease: Short-term results of nine patients	2014	10.1002/mds.25914	Godinho, F.; Rocha, M.S.; Moraes, O.; Cravo, A	NR(Parkinson)
Pharmacologic management of neuropathic pain	2004	10.1016/j.pmn.2004.10.005	Gordon, D.B.; Love, G.	Review article
The development of an implantable deep brain stimulation device with simultaneous chronic electrophysiological recording and stimulation in humans	2021	10.1016/j.bios.2020.112888	Goyal, A.; Goetz, S.; Stanslaski, S.; Oh, Y.; Rusheen, A.E.; Klassen, B.T.; Miller, K.J.; Blaha, C.D.; Bennet, K.E.; Lee, K	NR
Surgery for movement disorders	2002		Gregory, R	Review
Extracellular excitation of central neurons: Implications for the mechanisms of deep brain stimulation	2001	10.1016/S1472-9288(01)00025-5	Grill, W.M.; McIntyre, C.C.	Pre-clinical
Marked reduction of cerebellar deficits in upper limbs following transcranial cerebello-cerebral DC stimulation: Tremor reduction and re-programming of the timing of antagonist commands	2014	10.3389/fnsys.2014.00009	Grimaldi, G.; Taib, N.O.B.; Manto, M.; Bodranghien, F.	NR
ADROIT study: Current recruitment and DBS implant data	2021	10.1002/mds.28794	Groppa, S.; Pilitsis, J.; Shin-Yuan, S.-Y.; Vesper, J.; Verhagen, L.; Bezchlibnyk, Y.; Navas Garcia, M.; Ashkan, K.; Nagel, S.; Pahwa, R.; Giordana, C.; Lehn, A.; Warnecke, T.; Glaser, M.; Lin, S.; Defresne, F.; Karst, E.; Cheeran, B.; Schnitzler, A.	NR
Auditory brain oscillatory responses in drug-naïve patients with Parkinson's disease	2019	10.1016/j.neulet.2019.02.039	Güdücü, Ç.; Eskicioğlu, E.; Öz, D.; Öniz, A.; Çakmur, R.; Özgören, M.	NR
Adaptive Deep Brain Stimulation in Parkinson's Disease: A Delphi Consensus Study.	2024	10.1101/2024.08.26.24312580	Guidetti M; Bocci T; De Pedro Del Álamo M; Deuschl G; Fasano A; Fernandez RM; Gasca-Salas C; Hamani C	NR
Effects of deep brain stimulation on rest tremor progression in early stage Parkinson disease.	2018	10.1212/WNL.0000000000005903	Hacker ML; DeLong MR; Turchan M; Heusinkveld LE; Ostrem JL; Molinari AL; Currie AD; Konrad PE; Davis TLPhibbs FT; Hedera P; Cannard KR; Drye LT; Sternberg AL; Shade DM; Tonascia J; Charles D	NR
Dual electrode thalamic deep brain stimulation for the treatment of posttraumatic and multiple sclerosis tremor: Commentary	2006	10.1227/01.NEU.0000192692.95455.FD	Hamani, C.; Lozano, A.M.; Starr, P.A.; Kutz, S.C.; Bakay, R.A.E.	Not original study(commentary)
Very fast oscillations evoked by median nerve stimulation in the human thalamus and subthalamic nucleus	2004	10.1152/jn.00363.2004	Hanajima, R.; Chen, R.; Ashby, P.; Lozano, A.M.; Hutchison, W.D.; Davis, K.D.; Dostrovsky, J.O	NR,pre-clinical
Somatosensory evoked potentials (SEPs) recorded from deep brain stimulation (DBS) electrodes in the thalamus and subthalamic nucleus (STN)	2004	10.1016/j.clinph.2003.09.027	Hanajima R; Dostrovsky JO; Lozano AM; Hutchison WD; Davis KD; Chen R; Ashby P	NR
Distinct cortical responses evoked by electrical stimulation of the thalamic ventral intermediate nucleus and of the subthalamic nucleus	2018	10.1016/j.nicl.2018.11.001	Hartmann, C.J.; Hirschmann, J.; Vesper, J.; Wojtecki, L.; Butz, M.; Schnitzler, A.	NR
Functional neurosurgery for tremor in multiple sclerosis: A literature review	2017		Hatton, C.; Zrinzo, L.	Review
Effect of Deep Brain Stimulation on Cerebellar Tremor Compared to Non-Cerebellar Tremor Using a Wearable Device in a Patient With Multiple Sclerosis: Case Report	2022	10.3389/fnhum.2021.754091	Xie, T.; Padmanaban, M.; Javed, A.; Satzer, D.; Towle, T.E.; Warnke, P.C.; Towle, V.L.	case report
Deep brain stimulation for treatment of dystonia and tremor	2010	10.1007/s00115-010-2939-2	Timmermann, L.; Volkmann, J.	review
Concepts and methods in chronic thalamic stimulation for treatment of tremor: Technique and application	2001	10.1097/00006123-200103000-00015	Krauss, JK; Simpson, RK Jr; Ondo, WG; Pohle, T; Burgunder, JM; Jankovic, J	NR
Deep brain stimulation for tremor in chronic inflammatory demyelinating polyneuropathy: A series of three cases	2021	10.1111/jns.12460	Pallada, G.; Holter, S.T.; Van Rootselaar, A.-F.; Bus, S.; Van Poppelen, D.; Van Den Munckhof, P.; Bot, M.; De Bie, R.; Eftimov, F.; Dijk, J.	NR
Longitudinal follow-up with VIM thalamic deep brain stimulation for dystonic or essential tremor	2020	10.1212/WNL.0000000000008875	Tsuboi T; Jabarkheel Z; Zeilman PR; Barabas MJ; Foote KD; Okun MS; Wagle Shukla A	NR
Deep brain stimulation for multiple sclerosis-associated tremor	2009	10.1055/s-0028-1090215	Wille, C.; Schnitzler, A.; Vesper, J.	review
Targeting thalamic tremor cells in deep brain stimulation for multiple sclerosis-induced complex tremor	2013	10.4103/2152-7806.109464	Kocabicak E; Terzi M; Alptekin O; Temel Y	case report
Chronic deep brain stimulation for the treatment of tremor in multiple sclerosis: Review and case reports	2003	10.1136/jnnp.74.10.1392	Wishart, H.A.; Roberts, D.W.; Roth, R.M.; McDonald, B.C.; Coffey, D.J.; Mamourian, A.C.; Hartley, C.; Flashman, L.A.; Fadul, C.E.; Saykin, A.J.	review and case report
Tremor in multiple sclerosis	2007	10.1007/s00415-006-0296-7	Koch, M.; Mostert, J.; Heersema, D.; De Keyser, J.	review
Psychiatric side effects of bilateral deep brain stimulation for movement disorders	2011	10.1002/mds.23764	Pinsker, M.O.; Amtage, F.; Mathias, B.; Nikkhah, G.; Tebartz Van Elst, L	NR
Stereotactic neurosurgery for disabling tremor in multiple sclerosis: Thalamotomy or deep brain stimulation?	2007	10.1080/02688690701544002	Yap, L.; Kouyialis, A.; Varma, T.R.K	Review
Short-term and long-term safety of deep brain stimulation in the treatment of movement disorders	2007	10.3171/jns.2007.106.4.621	Kenney, C; Simpson, R; Hunter, C; Ondo, W; Almaguer, M; Davidson, A; Jankovic, J	NR
Targeting thalamic tremor cells in deep brain stimulation for multiple sclerosis induced complex tremor	2012	10.1159/000342226	Kocabicak, E.; Terzi, M.; Temel, Y.	case report
Focused ultrasound thalamotomy for multiple sclerosis–associated tremor	2020	10.1177/1352458519861597	Máñez-Miró, J.U.; Martínez-Fernández, R.; del Alamo, M.; Pineda-Pardo, J.A.; Fernández-Rodríguez, B.; Alonso-Frech, F.; Álvarez-Cermeño, J.C.; Obeso, J.A.	case report
Thalamic deep brain stimulation (DBS) for the treatment of post-traumatic intention tremor: A case report	2012	10.1159/000342226	Landi, A.; Trezza, A.; Pirillo, D.; Antonini, A.; Sganzerla, E.P.	case report
Deep-brain stimulation: Long-term analysis of complications caused by hardware and surgery-experiences from a single centre	2006	10.1136/jnnp.2005.081232	Voges, J.; Waerzeggers, Y.; Maarouf, M.; Lehrke, R.; Koulousakis, A.; Lenartz, D.; Sturm, V.	NR
Multiple target deep brain stimulation for multiple sclerosis related and poststroke Holmes' tremor	2007	10.1159/000099072	Lim, D.A.; Khandhar, S.M.; Heath, S.; Ostrem, J.L.; Ringel, N.; Starr, P	case report
Efficacy of thalamic stimulation for tremor under general anaesthesia	2012	10.3109/02688697.2012.670011	Roberts, S.A.; Kausar, J.; Harries, A.M.; Mocroft, A.P.; Pall, H.S.; Mitchell, R.D.	NR
Deep brain stimulation in the treatment of cerebellar tremor in young patients	2016	10.1002/mds.26688	Landi, A.; Trezza, A.; Pirillo, D.; Pilleri, M.; Antonini, A.; Sganzerla, E.P.	conference paper,case report
Prospective Home-use Study on Non-invasive Neuromodulation Therapy for Essential Tremor.	2020	10.5334/tohm.59	saacson SH; Peckham E; Tse W; Waln O; Way C; Petrossian MT; Dahodwala N; Soileau MJ; Lew M; Dietiker C; Luthra N; Agarwal P; Dhall R; Morgan J; Calakos N; Zesiewicz TA; Shamim EA; Kumar R; LeWitt P; Shill HA; Simmons A; Pagan FL; Khemani P; Tate J	NR
Deep brain stimulation for tremor in multiple sclerosis. Consensus recommendations of the German Deep Brain Stimulation Association	2009	10.1007/s00115-009-2697-1	Timmermann, L.; Deuschl, G.; Fogel, W.; Hilker, R.; Kupsch, A.; Lange, M.; Schrader, C.; Sixel-Döring, F.;	review
Long-Term outcomes following deep brain stimulation for Parkinson's disease	2020	10.3171/2018.8.JNS182081	Hitti, F.L.; Ramayya, A.G.; McShane, B.J.; Yang, A.I.; Vaughan, K.A.; Baltuch, G.H.	NR
Thalamic stimulation for tremor: Subtle changes in episodic memory are related to stimulation per se and not to a microthalamotomy effect	2003	10.1007/s00415-003-1067-3	Loher, T.J.; Gutbrod, K.; Fravi, N.L.; Pohle, T.; Burgunder, J.-M.; Krauss, J.K	NR(no MS-specific analysis)
Habituation and rebound to thalamic deep brain stimulation in long-term management of tremor associated with demyelinating neuropathy.	2014	10.3109/00207454.2014.895345	Patel N; Ondo W; Jimenez-Shahed J	NR
Habituation and rebound to thalamic DBS in long-term management of tremor associated with demyelinating sensorimotor peripheral neuropathy	2013	10.1002/mds.25605	Patel, N.; Ondo, W.; Jimenez-Shahed, J	NR
Long term recharging behavior and therapy settings in patients implanted with rechargeable deep brain stimulation systems	2017	10.1111/ner.12639	Konrad, P.; Schiess, M.; Stromberg, K.; Weaver, T	NR
Managing essential tremor patients treated with deep brain stimulation	2010	10.1017/CBO9780511763281.007	Pahwa, R.; Lyons, K.E.	Review,NR
Craniotomy for subdural hematoma after deep brain stimulation surgery: Outcomes and satisfaction in a case series of two patients	2018	10.1016/j.clineuro.2018.04.022	Mao, G.; Gigliotti, M.J.; Angle, C.; Whiting, D.; Tomycz, N.	NR
Intraoperative Neurophysiologic Assessment in Deep Brain Stimulation Surgery and its Impact on Lead Placement	2021	10.1055/s-0040-1716329	Krauss, P.; Oertel, M.F.; Baumann-Vogel, H.; Imbach, L.; Baumann, C.R.; Sarnthein, J.; Regli, L.; Stieglitz, L.H.	NR(Parkinson)
Treatment of the ventral intermediate nucleus for medically refractory tremor: A cost-analysis of stereotactic radiosurgery versus deep brain stimulation	2018		McClelland, S.; Jaboin, J.J.	NR
The dynamics of finger tremor in multiple sclerosis is affected by whole body position	2013	10.1016/j.jns.2012.10.007	Morrison, S; Sosnoff, JJ; Sandroff, BM; Pula, JH; Motl, RW	NR
Electrophysiological confirmation of the zona incerta as a target for surgical treatment of disabling involuntary arm movements in multiple sclerosis: Use of local field potentials	2002	10.1054/jocn.2001.1012	Nandi, D.; Chir, M.; Liu, X.; Bain, P.; Parkin, S.; Joint, C.; Winter, J.; Stein, J.; Scott, R.; Gregory, R.; Aziz, T.	case report
Primary writing tremor is responsive to thalamic stimulation	2011	10.1002/mds.23764	Shneyder, N.V.; Lyons, M.K.; Evidente, V.G.H.	NR
DBS candidates that fall short on a levodopa challenge test: alternative and important indications	2011	10.1097/NRL.0b013e31822d1069	Morishita T; Rahman M; Foote KD; Fargen KM; Jacobson CE 4th; Fernandez HH; Rodriguez RL; Malaty IA; Bowers D; Hass CJ; Katayama Y; Yamamoto T; Okun MS	NR(Parkinson)
The Treatment of Tremor	2014	10.1007/s13311-013-0230-5	Schneider, S.A.; Deuschl, G	review
S17-1. Deep brain stimulation for tremor	2019	10.1016/j.clinph.2019.06.138	Kobayashi, K.; Watanabe, M.; Oshima, H.; Fukaya, C.; Yoshino, A.	review
Effects of Deep Brain Stimulation on Lower Urinary Tract Function in Neurological Patients	2022	10.1016/j.euf.2022.05.004	Sartori, A.M.; Kiss, B.; Mordasini, L.; Pollo, C.; Schüpbach, M.; Burkhard, F.C.; Schwab, M.E.; Kaelin-Lang, A.; Kessler, T.M.	NR
Hemorrhagic complications seen on immediate intraprocedural stereotactic computed tomography imaging during deep brain stimulation implantation	2019	10.1016/j.jns.2019.01.033	Sobstyl, M.; Aleksandrowicz, M.; Za̧bek, M.; Pasterski, T.	NR
Post subthalamic area deep brain stimulation for tremors: a mini-review.	2012	10.1186/2047-9158-1-20	Xie T; Bernard J; Warnke P	Review
Tailoring DBS treatment for tremor and dystonia associated with various ataxia syndromes: A case series	2012	10.1002/mds.25051	Oyama, G.; Thompson, A.J.; Limotai, N.; Maling, N.; Abd-El-Barr, M.; Foote, K.; Subramony, S.H.; Ashizawa, T.; Okun, M.	NR
Evolving concepts in posterior subthalamic area deep brain stimulation for treatment of tremor: Surgical neuroanatomy and practical considerations	2016	10.1159/000449007	Ramirez-Zamora, A.; Smith, H.; Kumar, V.; Prusik, J.; Phookan, S.; Pilitsis, J.G.	Review
Intraoperative smile in a multiple sclerosis patient with medication-refractory tremor	2012	10.1002/mds.25051	Thompson, A.J.; Pastrana, M.; Peng, Z.; Haq, I.; Okun, M.S.	case report
The Application of Deep Brain Stimulation on Multiple Sclerosis Tremors and the Emerging Targets: A Mini-Review	2025	10.2147/TCRM.S505015	Zhang, Z.; Tang, H.; Li, Y.; Tan, Y.Therapeutics and Clinical Risk Management 2025;21((Zhang Z.; Tang H.; Li Y.; Tan Y., zzftyzhy@126.com)	review
Refractory Holmes' Tremor in a Patient with Multiple Sclerosis Treated with Lesional Surgery, An Uncommon Strategy	2024	10.1177/13524585241248739	Madrigal, D.G.; Bertado Cortes, B.; Rubio, D.; Martínez Cortes, C	case report
Pharmacological treatment of tremor in multiple sclerosis; a systematic review	2022	10.1016/j.msard.2022.103722	Pourmohammadi, A; Riahi, R; Hosseini, SM; Adibi, I	review
Deep Brain Stimulation Using Microelectrode Recording for Movement Disorders: Puerto Rico experience	2025	10.1016/j.parkreldis.2025.107698	Pérez-Luciano, E.; Alicea-Malavé, C.M.; Surillo-Dahdah, L.; Viñuela, A.; Lozada-Figueroa, D.	NR
Deep brain stimulation for tremor resulting from acquired brain injury	2014	10.1136/jnnp-2013-305340	Sitsapesan, HA; Holland, P; Oliphant, Z; De Pennington, N; Brittain, JS; Jenkinson, N; Joint, C; Aziz, TZ; Green, AL	NR
Acute effects of a single session of multitarget continuous Theta-Burst stimulation for essential Tremor: A Randomized, Sham-Controlled trial.	2025	10.1016/j.nicl.2025.103918	Luo A; Huang H; Feng J; Zhou M; Liu L; Xu Y	NR
Effectiveness of unilateral pallidotomy for Meige syndrome confirmed by motion analysis	2011	10.1159/000323341	Valálik, I.; Jobbágy, A.; Bognár, L.; Csókay, A.	NR
Pallidal stimulation for Holmes tremor: clinical outcomes and single-unit recordings in 4 cases	2015	10.3171/2015.2.JNS141098	Kilbane, C; Ramirez-Zamora, A; Ryapolova-Webb, E; Qasim, S; Glass, GA; Starr, PA; Ostrem, JL	NR
Electrical stimulation of the posterior subthalamic area for the treatment of intractable proximal tremor	2003	10.3171/jns.2003.99.4.0708	Murata, J; Kitagawa, M; Uesugi, H; Saito, H; Iwasaki, Y; Kikuchi, S; Tashiro, K; Sawamura, Y	NR
Dystonic tremor and ataxia as presenting symptoms of multiple sclerosis	2021	10.1002/mds.28794	Healy, S.; Bharambe, V.; Damodaran, D	case report
Stereotactic deep brain stimulation (DBS) for movement disorders treatment in MS patient. Case report	1999		Mantia, L.L.A.	casereport
A new road to improve vitamin D and balance through Taopatch(®) and proprioceptive protocol in Multiple Sclerosis patients.	2022	10.4081/ejtm.2022.10774	Messina G; Amato A; Alioto A; Stallone R; Rizzo F; Ragonese P; Fischetti F; Genua D; Francavilla V; Iovane A;	NR
A prospective analysis of morphometry, electrode position in STN-DBS, and its motor outcomes in advanced Parkinson's disease - An institutional study	2022		Kolpakwar, S.; Alugolu, R.; Mudumba, V.; Arora, A.; Kandadai, R.; Borgohain, R.	NR
Upper Limb Intention Tremor in Multiple Sclerosis: An Evidence-Based Review of Assessment and Treatment.	2018	10.7224/1537-2073.2017-024	McCreary JK; Rogers JA; Forwell SJ	review article
Thalamic deep brain stimulation in essential tremor plus is as effective as in essential tremor	2020	10.3390/brainsci10120970	Steffen, J.K.; Jergas, H.; Petry-Schmelzer, J.N.; Dembek, T.A.; Thies, T.; Jost, S.T.; Dafsari, H.S.; Kessler, J.; Wirths, J.; Fink, G.R.; Visser-Vandewalle, V.; Barbe, M.T.	NR
Essential tremor and spasmodic dysphonia response to bilateral thalamic deep brain stimulation: Review of experience and possible mechanism	2009	10.1016/S1353-8020(09)70548-6	Lyons, M.; Evidente, V.	review/case report
Deep brain stimulation for the treatment of uncommon tremor syndromes	2016	10.1080/14737175.2016.1194756	Ramirez-Zamora, A.; Okun, M.S.	review
Thalamic surgery and tremor	1998	10.1002/mds.870131318	Speelman, J.D.; Schuurman, P.R.; de Bie, R.M.A.; Bosch, D.A.	review
Reduced long-term cost and increased patient satisfaction with rechargeable implantable pulse generators for deep brain stimulation	2018	10.3171/2018.4.JNS172995	Hitti FL; Vaughan KA; Ramayya AG; McShane BJ; Baltuch GH	NR
Skin-related complications following deep brain stimulation surgery: A single-center retrospective analysis of 525 patients who underwent DBS surgery	2023	10.1016/j.clineuro.2022.107571	Stapińska-Syniec, A.; Sobstyl, M.; Paskal, W.	NR
Reduced long-term cost and increased patient satisfaction with rechargeable implantable pulse generators for deep brain stimulation	2019	10.3171/2018.4.JNS172995	Hitti, F.L.; Vaughan, K.A.; Ramayya, A.G.; McShane, B.J.; Baltuch, G.H	NR
Asleep vs. Awake DBS: Real-world Evidence from the Product Surveillance Registry	2024	10.1016/j.neurom.2024.06.224	Konrad, P.; Witt, T.; Lopez Rios, A.L.; Plotkin, G.; Azulay, J.-P.; Navarro, S.; Schiess, M.; Cuny, E.;Arellano-Reynoso, A.; Krauss, J.; Stromberg, K.; Bhatia, K.; Bretscher, B.; Weaver,	NR
Deep brain stimulation for tremor	2014	10.2217/EBO.13.395	Lyons, K.E.; Pahwa, R	Review
Involvement of human thalamus in the preparation of self-paced movement	2014	10.1093/brain/awh288	Paradiso, G.; Cunic, D.; Saint-Cyr, J.A.; Hoque, T.; Lozano, A.M.; Lang, A.E.; Chen, R.	NR
Deep brain stimulation and hemorrhagic complications: Data from a large series of patients	2014	10.1002/mds.25914	Romagnolo, A.; Rizzone, M.G.; Zibetti, M.; Dematteis, F.; Angrisano, S.; Merola, A.; Sarchioto, M.; Bernardini, A.; Artusi, C.A.; Crobeddu, E.; Fornaro, R.; Lopiano, L.; Lanotte, M.	NR
CT/MR image fusion in the postoperative assessment of electrodes implanted for deep brain stimulation	2009	10.1159/000225973	O'Gorman Tuura, R.L.; Jarosz, J.M.; Samuel, M.; Clough, C.; Selway, R.P.; Ashkan, K	NR
Stereotactic radiosurgery for tremor: Systematic review	2019	10.3171/2017.8.JNS17749	Martínez-Moreno, N.E.; Sahgal, A.; De Salles, A.; Hayashi, M.; Levivier, M.; Ma, L.; Paddick, I.; Régis, J.; Ryu, S.; Slotman, B.J.; Martínez-Álvarez, R.	Review
Targeting the right spot in a patient with essential tremor and Parkinson's disease: Does the tractography matter?	2018	10.1002/mds.27434	Listik, C.; Santiago, N.; Reis, P.; Godinho, F.; Duarte, K.P.; Teixeira, M.; Barbosa, E.; Cury, R.G.	NR
Regulation in speech motor control in ET patients treated with DBS: Kinematics of the lingual and the labial systems	2016	10.1002/mds.26688	Muecke, D.; Hermes, A.; Barbe, M.T.; Roettger, T.B.; Henrik, N.; Becker, J.; Hartinger, M.; Meister, I.; Visser-Vandewalle, V.; Timmermann, L.; Grice, M.	NR
Short pauses in thalamic deep brain stimulation promote tremor and neuronal bursting	2016	10.1016/j.clinph.2015.07.034	Swan, B.D.; Brocker, D.T.; Hilliard, J.D.; Tatter, S.B.; Gross, R.E.; Turner, D.A.; Grill, W.M	NR
The impact of brain shift in deep brain stimulation surgery: Observation and obviation	2012	10.1007/s00701-012-1478-y	Slotty, P.J.; Kamp, M.A.; Wille, C.; Kinfe, T.M.; Steiger, H.J.; Vesper, J.	NR
Target Identification for Stereotactic Thalamotomy Using Diffusion Tractography	2012	10.1371/journal.pone.0029969	Kincses, ZT; Szabó, N; Valálik, I; Kopniczky, Z; Dézsi, L; Klivényi, P; Jenkinson, M; Király, A; Babos, M; Vörös, E; Barzó, P; Vécsei, L	NR
Deep brain stimulation of the posterior subthalamic area (Zi/Raprl) for intractable tremor	2007		Murata, JI; Kitagawa, M; Uesugi, H; Saito, H; Iwasaki, Y; Kikuchi, S; Sawamura, Y	NR
Short latency activation of cortex by clinically effective thalamic brain stimulation for tremor	2012	10.1002/mds.25137	Walker, H.C.; Huang, H.; Gonzalez, C.L.; Bryant, J.E.; Killen, J.; Knowlton, R.C.; Montgomery, E.B.; Cutter, G.C.; Yildirim, A.; Guthrie, B.L.; Watts, R.L.	NR
Saccade-related modulation of beta oscillation in the human thalamus	2015	10.1002/mds.26295	Yugeta, A.; Hutchison, W.D.; Chen, R	NR
[Tremor and abnormal movement in multiple sclerosis: symptomatic therapeutic indications].	2001	Ref ID: 11787340	Viallet F; Witjas T; Gayraud D; Pelletier J; Regis J	Review
Thalamic Deep Brain Stimulation for Midbrain Tremor Secondary to Cystic Degeneration of the Brainstem	2009	10.1159/000207201	Sanborn, MR; Danish, SF; Ranalli, NJ; Grady, MS; Jaggi, JL; Baltuch, GH	case report
Deep brain stimulation for whispering dysphonia (DTY4)	2015		Xia, M.-A.; Lehn, A.; Airey, C.; Boyle, R.; Olson, S	case report
Deep Brain Stimulation and Tremor	2008	10.1016/j.nurt.2008.01.004	Lyons, K.E.; Pahwa, R.	Review
Tremor in multiple sclerosis—An overview and future perspectives	2020	10.3390/brainsci10100722	Makhoul, K.; Ahdab, R.; Riachi, N.; Chalah, M.A.; Ayache, S.S.	review
Progress in neurorehabilitation in multiple sclerosis	2002	10.1097/00019052-200206000-00007	Thompson, AJ	review
Bridging the Gaps in Patient Education for DBS Surgery in Parkinson's Disease.	2017	10.1155/2017/9360354	Knoop CD; Kadish R; Hager K; Park MC; Loprinzi PD; LaFaver K	NR
Measuring the benefit of Vim thalamotomy and thalamic stimulation on severe cerebellar tremor in multiple sclerosis	1999		Matsumoto, JY; Kaufman, KR; Morrow, D; Davis, D; Ahlskog, JE; Sneve, D; Walker, A; Wingerchuck, D; Noseworthy, JH; Rodriguez, M	conference paper,
Mechanical injury of the subthalamic area during stereotactic surgery followed by improvement of trunk, neck, and face tremor--case report--.	2005	10.2176/nmc.45.484	Hirashima Y; Ikeda H; Asahi T; Shibata T; Noguchi K; Shima F; Endo S	case report
Deep-brain stimulation for essential tremor and other tremor syndromes: A narrative review of current targets and clinical outcomes	2020	10.3390/brainsci10120925	Iorio-Morin, C.; Fomenko, A.; Kalia, S.K.	Review
Targeting the Red Nucleus for Cerebellar Tremor	2014	10.1007/s12311-013-0546-z	Lefranc, M; Manto, M; Merle, P; Tir, M; Montpellier, D; Constant, JM; Le Gars, D; Macron, JM; Krystkowiak, P	case report
Short pulse and directional thalamic deep brain stimulation have differential effects in parkinsonian and essential tremor.	2022	10.1038/s41598-022-11291-9	Hidding U; Schaper M; Gulberti A; Buhmann C; Gerloff C; Moll CKE; Hamel W; Choe CU; Pötter-Nerger M	NR
Securing dual ipsilateral leads through a single burr hole in deep brain stimulation surgery: technical note.	2012	10.1159/000339634	Potts MB; Larson PS	NR
Investigation of deep brain stimulation mechanisms during implantable pulse generator replacement surgery	2014	10.1111/ner.12123	Swan, B.D.; Grill, W.M.; Turner, D.A.	NR
Treatment of bradykinesia and tremor in Parkinson's disease (PD) with deep brain stimulation (DBS) is robust to gaps in stimulation	2023	10.1016/j.brs.2023.01.679	Palopoli-Trojani, K.; Schmidt, S.L.; Peters, J.J.; Turner, D.A.; Grill, W.M.	NR
Cognitive effects of unilateral thalamotomy for tremor: a meta-analysis.	2022	10.1093/braincomms/fcac287	Rohringer CR; Sewell IJ; Gandhi S; Isen J; Davidson B; McSweeney M; Swardfager W; Scantlebury N; Swartz RH; Hamani C; Giacobbe P; Nestor SM; Yunusova Y; Lam B; Schwartz ML; Lipsman N; Abrahao A; Rabin J	Review article
Deep brain stimulation use in treating multiple sclerosis tremor: A practical approach for meta-analyses	2022	10.1016/j.msard.2022.103491	Serhan, A.; Kiwan, A.; Abushukair, H.; Yassin, A.	Review / commentary article
Multiple sclerosis tremor: are technical advances enough?	2017	10.1016/S1474-4422(17)30198-9	Soh, D.; Fasano, A.	Review article
A review of initial consultations for DBS: The NYU experience (Unia 2015)	2015	10.1002/mds.26295	Unia, R.K.; Mogilner, A.; Pourfar, M.	review
Possible seizure suppression via deep brain stimulation of the thalamic ventralis oralis posterior nucleus	2011	10.1016/j.jocn.2010.10.018	Wakerley B; Schweder P; Green A; Aziz T	case report
Efficacy of thalamic stimulation in multiple sclerosis action tremor	2002		Hosseini, H; Waubant, E; Jedynak, P; Stankoff, B; Agid, Y; Nguyen, JP	conference article
Chronic thalamic stimulation in the management of multiple sclerosis related tremor	2009		Luessi, F; Sollors, J; Fucik, E; Stoeter, P; Grunert, P; Glaser, M; Thoemke, F; Vogt, T	Conference paper
Irregular jerky tremor, myoclonus, and thalamus: A study using low-frequency stimulation	2000	10.1002/1531-8257(200009)15:5	Larsen, J.P.; Karlsen, K.; Tandberg, E	NR
Botulinum Toxin for Essential Tremor and Hands Tremor in the Neurological Diseases: A Meta-Analysis of Randomized Controlled Trials	2022	10.3390/toxins14030203	Liao, YH; Hong, CT; Huang, TW	Review
Improvement of upper limb ataxia and intention tremor allowing cessation of thalamic electrostimulation after four years	2004	10.1191/1352458504ms1102cr	Moringlane, J.R.; Spiegel, J.; Fuss, G.; Dillmann, U.; Pützer, M.; Sittinger, H.	case report
Surgical Management of Tremor	2004	10.1097/00013414-200403000-00010	Schwalb, J.M.; Lozano, A.M	Review
SICD implantation in a patient with bilateral pectoral deep brain stimulators	2017		Tejada, T.; El-Chami, M.F.	case report
Deep Brain Electrode Externalization and Risk of Infection: A Systematic Review and Meta-Analysis	2021	10.1093/ons/opaa268	Kashanian, A.; Rohatgi, P.; Chivukula, S.; Sheth, S.A.; Pouratian, N.	Review
Deep Brain Stimulation	2013	10.1007/978-1-4614-4027-7_25	Isaias, I.U.; Volkmann, J.	Review article
Comparison of Ultrasound and Electrical Stimulation Guidance for Onabotulinum Toxin-A Injections: A Randomized Crossover Study.	2022	10.1002/mdc3.13546	Lungu C; Nmashie A; George MC; Karp BI; Alter K; Shin S; Tse W; Frucht SJ; Wu T; Koo V; Considine E; Norato G; Hallett M; Simpson DM	NR
Thalamomuscular coherence in essential tremor: Hen or egg in the emergence of tremor?	2014	10.1523/JNEUROSCI.0087-14.2014	Pedrosa, D.J.; Quatuor, E.-L.; Reck, C.; Pauls, K.A.M.; Huber, C.A.; Visser-Vandewalle, V.; Timmermann, L	NR
Surgical treatments for tremors	2018	10.1016/j.neurol.2018.07.004	Witjas-Slucki, T	Review article
Increased syllable duration as a marker for dysarthria in essential tremor patients with deep brain stimulation	2020	10.1002/mds.28268	Jergas, H.; Petry-Schmelzer, J.N.; Thies, T.; Steffen, J.; Dafsari, H.; Muecke, D.; Visser-Vandewalle, V.; Dembek, T.; Barbe, M.	Conference paper
Chronic thalamic stimulation in a patient with spinocerebellar ataxia type 2	2003	10.1002/mds.10192	Pirker, W; Back, C; Gerschlager, W; Laccone, F; Alesch, F	case report
Deep brain stimulation for multiple sclerosis tremor: A systematic review and meta-analysis	2021	10.1016/j.msard.2021.103256	Zali, A.; Khoshnood, R.J.; Motavaf, M.; Salimi, A.; Akhlaghdoust, M.; Safari, S.; Ghajarzadeh, M.; Mirmosayyeb, O.	Review
Identification of the target neuronal elements in electrical deep brain stimulation	2000	10.1046/j.1460-9568.2000.01306.x	Holsheimer, J.; Demeulemeester, H.; Nuttin, B.; De Sutter, P.	NR
New strategies for rehabilitation and pharmacological treatment of fatigue syndrome in multiple sclerosis	2020	10.3390/jcm9113592	Zielińska-Nowak, E.; Włodarczyk, L.; Kostka, J.; Miller, E.Ż.B.	Review
Deep brain stimulation in the STN for intactable multiple sclerosis tremor	2006		Shortt, PO; Greeley, DR; Nora, P	conference article
Predictors of battery life for the Activa® Soletra 7426 Neurostimulator	2007	10.1016/j.parkreldis.2006.11.002	Ondo, W.G.; Meilak, C.; Vuong, K.D.	NR
Peripheral silent periods in essential tremor	2002	10.1016/S0022-510X(02)00107-7	Shukla, G; Bhatia, M; Pandey, RM; Behari, M	NR
Improving the accuracy of microelectrode recording in deep brain stimulation surgery with intraoperative CT	2017	10.1016/j.jocn.2017.02.037	Kochanski, R.B.; Pal, G.; Bus, S.; Verhagen-Metman, L.V.; Sani, S.	NR
Efficacy and safety of stereotaxic surgical treatment of tremor disorders	1996	10.1111/j.1468-1331.1996.tb00265.x	Koller, W.; Hristova, A.	review
Substantia Nigra Volume Dissociates Bradykinesia and Rigidity from Tremor in Parkinson?s Disease: A 7 Tesla Imaging Study	2020	10.3233/JPD-191890	Poston, KL; Cruadhlaoich, MAIU; Santoso, LF; Bernstein, JD; Liu, T; Wang, Y; Rutt, B; Kerchner, GA; Zeineh, MM	NR
Structural and functional connectivity of the nondecussating dentato-rubro-thalamic tract	2018	10.1016/j.neuroimage.2018.04.074	Petersen, K.J.; Reid, J.A.; Chakravorti, S.; Juttukonda, M.R.; Franco, G.; Trujillo, P.; Stark, A.J.; Dawant, B.M.; Donahue, M.J.; Claassen, D.O.	NR
Treatment of Wilson's disease motor complications with deep brain stimulation	2014	10.1111/nyas.12372	Hedera, P	NR
A cerebellar-like terminal and postural tremor induced in normal man by transcranial magnetic stimulation	1999	10.1093/brain/122.8.1551	Topka, H; Mescheriakov, S; Boose, A; Kuntz, R; Hertrich, I; Seydel, L; Dichgans, J; Rothwell,	NR
Nonlinear interactions in the thalamocortical loop in essential tremor: A model-based frequency domain analysis	2016	10.1016/j.neuroscience.2016.03.028	He, F.; Sarrigiannis, P.G.; Billings, S.A.; Wei, H.; Rowe, J.; Romanowski, C.; Hoggard, N.; Hadjivassilliou, M.; Rao, D.G.; Grünewald, R.; Khan, A.; Yianni, J.	NR
EXPLORING DEEP LEARNING MODELS FOR PATHOLOGICAL TREMORS PREDICTION USING EMG AND KINEMATIC MEASUREMENTS	2024	10.1115/DETC2024-146284	Samal, S.; Barry, O.	conference
Resist-as-Needed ADL Training With SPINDLE for Patients With Tremor	2024	10.1109/TNSRE.2024.3392615	Kantu, NT; Osswald, R; Kandel, A; Kang, JY	NR
Electron microscopy of tissue adherent to explanted electrodes in dystonia and Parkinson's disease	2024	10.1093/brain/awh292	Moss, J; Ryder, T; Aziz, TZ; Graeber, MB; Bain, PG	NR
Subpectoral implantation of internal pulse generators for deep brain stimulation: Technical note for improved cosmetic outcomes	2017	10.1093/ons/opx018	White-Dzuro, G.A.; Lake, W.; Neimat, J.S.	NR
Subdural continuous theta burst stimulation of the motor cortex in essential tremor	2015	10.1007/s10072-015-2346-3	Picillo, M.; Moro, E.; Edwards, M.; Di Lazzaro, V.; Lozano, A.M.; Fasano, A	NR
High-frequency deep brain stimulation in the treatment for Parkinson's disease, tremor and dystonia	2003	10.1007/s00115-003-1555-9	Kopper, F.; Volkmann, J.; Müller, D.; Mehdorn, M.; Deuschl, G	review
Short latency afferent inhibition predicts cholinergic deficit in Parkinson's disease patients with mild cognitive impairment	2018	10.1016/j.clinph.2018.04.226	Lin, S.-H.	NR
Subthalamic nucleus, sensorimotor cortex and muscle interrelationships in Parkinson's disease	2001	10.1093/brain/124.2.378	Marsden, JF; Limousin-Dowsey, P; Ashby, P; Pollak, P; Brown, P	NR
Pallidal DBS and pallidotomy alter cortical synchronization in Parkinson's disease	2016	10.1002/mds.26688	Miocinovic, S.; De Hemptinne, C.; Miller, A.; Ostrem, J.L.; Starr, P.A.	NR
Stereotactic neurosurgery for tremor	2002	10.1002/mds.10147	Speelman, J.D.; Schuurman, P.R.; de Bie, R.M.A.; Esselink, R.A.J.; Bosch, D.A.	review
Efficacy and safety of multiple-target deep brain stimulation in non-parkinsonian movement disorders: a systematic review	2025	10.1007/s10143-025-03661-4	Kalogirou, E.; Voulgaris, S.; Alexiou, G.A	review
Streamlining deep brain stimulation surgery by reversing the staging order	2015	10.3171/2014.9.JNS14619	van Horne, C.G.; Vaughan, S.W.; Massari, C.; Bennett, M.; Asfahani, W.S.Z.; Quintero, J.E.; Gerhardt, G.A.	NR
Computer-Guided Deep Brain Stimulation Programming for Parkinson's Disease.	2016	10.1111/ner.12372	Heldman DA; Pulliam CL; Urrea Mendoza E; Gartner M; Giuffrida JP; Montgomery EB Jr; Espay AJ; Revilla FJ	NR
Deep Brain Stimulation in Tremor	2013	10.1002/9781118346396.ch6	Mammis, A.; Schulder, M	review
A new potential specifically marks the sensory thalamus in anaesthetised patients	2019	10.1016/j.clinph.2019.07.026	Pastor, J; Vega-Zelaya, L	NR
Thalamic Deep Brain Stimulation for Other Tremors	2008	10.1007/978-1-59745-360-8_1110.1007/978-1-59745-360-8	Montgomery, EB	review,bookchapter
Globus pallidus internus deep brain stimulation evokes resonant neural activity in Parkinson's disease.	2023	10.1093/braincomms/fcad025	Johnson KA; Cagle JN; Lopes JL; Wong JK; Okun MS; Gunduz A; Wagle Shukla A; Hilliard JD; Foote KD; de Hemptinne C	NR
Responding to acoustic startle during chronic ethanol intoxication and withdrawal	1992	10.1007/BF02245417	Rassnick, S.; Koob, G.F.; Geyer, M.A.	NR
Therapeutic stereotactic procedures on the thalamus for motor movement disorders	1993	10.1007/BF01400708	Siegfried, J.	review
Role of Gamma Knife Radiosurgery in the Management of Functional Disorders – A Literature Review	2023	10.4103/0028-3886.373644	Verma, S.; Agrawal, D.; Singh, M.	review
From cannabis to endocannabinoids in multiple sclerosis: A paradigm of central nervous system autoimmune diseases	2005	10.2174/156800705774933087	Malfitano, A.M.; Matarese, G.; Bifulco, M.	review
Non-invasive, non-destructive FUS-induced neuro-modulation assessed by recording auditory evoked potentials	2016	10.1186/s40349-016-0079-2	Sharabi, S.; Daniels, D.; Last, D.; Guez, D.; Levy, Y.; Volovick, A.; Grinfeld, J.; Rachmilevich, I.; Amar, T.; Zibly, Z.; Mardor, Y.; Harnof, S.	NR
What is new in symptomatic MS treatment: Part 1-introduction and methodical approach, ataxia and tremor	2017	10.1007/s00115-017-0438-4	Henze, T; Feneberg, W; Flachenecker, P; Seidel, D; Albrecht, H; Starck, M; Meuth, SG	Review
Modulation of spinal circuits following phase-dependent electrical stimulation of afferent pathways	2023	10.1088/1741-2552/acb087	Pascual-Valdunciel, A.; Kurukuti, N.M.; Montero-Pardo, C.; Barroso, F.O.; Pons, J.L.	NR
Multiple sclerosis: symptomatic therapies.	1998	10.1055/s-2008-1040888	Metz L	review
Treatment for ataxia in multiple sclerosis	2007	10.1002/14651858.CD005029.pub2	Mills, RJ; Yap, L; Young, CA	review
Movement disorders in multiple sclerosis	2014	10.1017/CBO9781139175845	Merello, M; Antonini, A	review,bookchapter
Neurosurgical treatment of multiple sclerosis.	2006	10.1179/016164106X98224	Patwardhan RV; Minagar A; Kelley RE; Nanda A	review
Mesodiencephalic targeting of stimulating electrodes in patients with tremor caused by multiple sclerosis	2004		Whittle, IR; Yau, YH; Hooper, J	case report
Medical Devices for Tremor Suppression: Current Status and Future Directions	2021	10.3390/bios11040099	Mo, J.; Priefer, R.	review article
VIM thalamic stimulation for tremor in a patient with IgM paraproteinaemic demyelinating neuropathy	2003	10.1002/mds.10510	Růzicka E; Jech R; Zárubová K; Roth J; Urgosík D	case report
Invasive Therapies in Multiple Sclerosis	2018	10.29399/npa.23362	Uzunköprü C	review
Evolving Concepts in Our Understanding and Treatment of Holmes Tremor, Over 100 Years in the Making	2022	10.5334/tohm.683	Hey, G.; Hu, W.; Wong, J.K.; Tsuboi, T.; Burns, M.R.; Ramírez-Zamora, A.	review
Radiosurgery for Functional Disorders	2023	10.1016/B978-0-323-66192-8.00301-3	Somji, M.; Kaufmann, A.M.	review,bookchapter
Functionalization and radiolabeling of M13 bacteriophages for PET imaging	2023	10.1016/j.nucmedbio.2023.108695	Trommer, J.; Francova, P.V.; Kuc?ka, J.; Costantini, P.E.; Castagnola, V.; Danielli, A.; Calvaresi, M.; Šefc, L.; Benfenati, F.; Kopka, K.; Zarschler, K.	NR
Letter to the editor of Acta Neurochirurgica: Blind men and the elephant—comment on “The dentato-rubro-thalamic tract as the potential common deep brain stimulation target for tremor of various origin: an observational case series”	2020	10.1007/s00701-020-04347-0	Low, H.L.; Turner, D.L.	Not original study(commentary)
Designing a Thalamic Somatosensory Neural Prosthesis: Consistency and Persistence of Percepts Evoked by Electrical Stimulation	2011	10.1109/TNSRE.2011.2152858	Heming, EA; Choo, R; Davies, JN; Kiss, ZHT	NR
Neurosurgical treatment of tremor in anti-myelin-associated glycoprotein neuropathy.	2009	10.1212/WNL.0b013e3181c1de66	McMaster J; Gibson G; Castro-Prado F; Vitali A; Honey CR	NR
Editorial: Predictive Mechanisms of the Cerebello-Cerebral Networks	2019	10.3389/fncel.2019.00549	Manto, M.; Shaikh, A.G.	review
MRIgFUS in tremor-dominant PD does not lead to substantial cognitive adverse events	2018	10.1212/WNL.0000000000006268	Zervos TM; Hamani C; Schwalb JM	NR
Three-tesla magnetic resonance imaging of the ventrolateral thalamus: a correlative anatomical description	2006	10.3171/jns.2006.105.2.279	Mercado, R; Mandat, T; Moore, GRW; Li, D; MacKay, A; Honey, CR	NR
Deep brain stimulation: Lessons learned in 25 years and future ahead	2013	10.4103/0028-3886.117581	Pandey, S.	review
Deep brain stimulation in Parkinson's disease, tremor and dystonia: Patient selection	2000	10.1055/s-2007-1017591	Krack, P; Mehdorn, HM; Müller, D; Benabid, AL; Deuschl, G; Pollak, P	NR
Trigeminal neuralgia - Diagnosis and treatment	2017	10.1177/0333102416687280	Maarbjerg, S.; Di Stefano, G.; Bendtsen, L.; Cruccu, G.	review
Tremor, Holmes	2010		Mehta, SH; Sethi, KD	review
Lessons learned in deep brain stimulation for movement and neuropsychiatric disorders	2006	10.1017/S1092852900013559	Skidmore, F.M.; Rodriguez, R.L.; Fernandez, H.H.; Goodman, W.K.; Foote, K.D.; Okun, M.S	review
Deep brain stimulation for other tremors, myoclonus, and chorea	2013	10.1016/B978-0-444-53497-2.00016-4	Starr, P.A.	review
DBS of the subthalamic area improves limb ataxia in ET and MS tremor	2006		Herzog, J; Wenzelburger, R; Pötter, M; Steigerwald, F; Deuschl, G; Volkmann, J	conference abs
Functional lesional neurosurgery for tremor - a protocol for a systematic review and meta-analysis	2017	10.1136/bmjopen-2016-015409	Schreglmann, SR; Krauss, JK; Chang, JW; Bhatia, KP; Kägi, G	Protocol for Systematic Review
Activity parameters of subthalamic nucleus neurons selectively predict motor symptom severity in Parkinson's disease	2014	10.1523/JNEUROSCI.1803-13.2014	Sharott, A.; Gulberti, A.; Zittel, S.; Tudor Jones, A.A.; Fickel, U.; Münchau, A.; Köppen, J.A.; Gerloff, C.; Westphal, M.; Buhmann, C.; Hamel, W.; Engel, A.K.; Moll, C.K.E.	NR
Neurophysiologic intervention in deep brain stimulation treatment for movement disorders: A practical framework	2006	10.1111/j.1525-1403.2006.00051.x	Liu, X.; Bain, P.G.; Aziz, T.Z.	review
Surgical treatment of movement disorders	2008		Massager, N.	review
Movement disorders in multiple sclerosis and other demyelinating diseases	2013	10.1016/j.jns.2013.02.007	Mehanna, R; Jankovic, J	systematic review
Comment on the letter to editor: Closed loop stimulation for tremor was invented in 1980	2019	10.1016/j.brs.2019.04.001	Tan, H.; Brown, P.	Not original study(commentary)
Neurological Disorders	2023	10.1007/174_2022_374	Iorio-Morin, C.; Villeneuve, S.-A.; Masson-Côté, L.; Mathieu, D.	book chapter(review)
Motor Response Inhibition - A potential tool to determine optimum STN-DBS setting	2019		Kumar, H.; Roy, A.; Choudhury, S.; Basu, P.; Baker, M.; Baker, S	NR
Orthostatic tremor: an enigmatic condition	2012	10.33588/rn.5407.2011544	Labiano-Fontcuberta, A; Benito-León, J; Domínguez-González, C	NR
Proceedings #59: Remotely-Supervised Non-Invasive Brain Stimulation for Remediation of Fatigue in Parkinson's Patients	2019	10.1016/j.brs.2019.03.017	Sharma, K.; Agarwal, S.; Mania, D.; Migdadi, H.A.; Dobbs, B.; Shaw, M.; Charvet, L.; Biagioni, M.	NR
Electrophysiological study of a case of clinically diagnosed corticobasal degeneration with rhythmic myoclonus	1997		Matsunaga, K.; Uozumi, T.; Murai, Y.; Tsuji, S.	NR
Non-invasive Brain Stimulation Therapy in Multiple Sclerosis: A Review of tDCS, rTMS and ECT Results	2014	10.1016/j.brs.2014.09.014	Palm, U; Ayache, SS; Padberg, F; Lefaucheur, JP	review
Neuropsychological Issues in Deep Brain Stimulation of Neurological and Psychiatric Disorders	2008	10.1007/978-1-59745-360-8_2110.1007/978-1-59745-360-8	Tröster, AI; McTaggart, AB; Heber, IA	review chapter
Surgery for Movement Disorders - Commentary	2003	10.1097/00127927-200309010-00007	Simpson, RK	commentary
Increasing Consistency of Evoked Response in Thalamic Nuclei During Repetitive Burst Stimulation of Peripheral Nerve in Humans	2021	10.1007/978-3-030-87237_23	Vidmark, JSL; Hernandez-Martin, E; Sanger, TD	NR
Comparison of P300 and MMN protocols in subthalamicus nucleus, internal globus pallidus and thalamus. Are these subcortical structures involved in thinking?	2016	10.1016/j.clinph.2015.11.314	Minks, E.; Jurák, P.; Chládek, J.; Hummelová, Z.; Halámek, J.; Minksová, A.; Bareš, M.	NR
Are subthalamicus nucleus, internal globus pallidus and thalamus involved in thinking?	2015	10.1136/jnnp-2015-312379.168	Minks, E.; Jurák, P.; Chládek, J.; Hummelová, Z.; Halámek, J.; Minksová, A.; Bareš, M.	NR
Solid phase microextraction: A new tool for in vivo monitoring of metabolic changes occurring	2017		Reyes Garces, N.; Boyaci, E.; Gomez-Rios, G.A.; Bojko, B.; Hamani, C.; Pawliszyn, J. Clinical Chemistry 2017;63((Reyes Garces N.; Boyaci E.; Gomez-Rios G.A.	NR
ncreasing Consistency of Evoked Response in Thalamic Nuclei During Repetitive Burst Stimulation of Peripheral Nerve in Humans	2021	10.1007/978-3-030-87237-3_23	Vidmark, J.S.L.; Hernández-Martin, E.; Sanger, T.D
Beta-triggered adaptive deep brain stimulation during reaching movement in Parkinson's disease	2023	10.1093/brain/awad233	He, S.; Baig, F.; Merla, A.; Torrecillos, F.; Perera, A.; Wiest, C.; Debarros, J.; Benjaber, M.; Hart, M.G.; Ricciardi, L.; Morgante, F.; Hasegawa, H.; Samuel, M.; Edwards, M.; Denison, T.; Pogosyan, A.; Ashkan, K.; Pereira, E.; Tan, H.	NR
Extracellular spike microrecordings from the subthalamic area in Parkinson's disease (Mrakic-Sposta,	2008	10.1016/j.jocn.2007.02.091	Mrakic-Sposta, S; Marceglia, S; Egidi, M; Carrabba, G; Rampini, P; Locatelli, M; Foffania, G; Accolla, E; Cogiamanian, F; Tarrima, F; Barbieri, S; Priori, A	NR
Functional lesional neurosurgery for tremor: a systematic review and meta-analysis	2018	10.1136/jnnp-2017-316302	Schreglmann, SR; Krauss, JK; Chang, JW; Bhatia, KP; Kagi, G	review
The Bereitschaftspotential in essential tremor	2010	10.1016/j.clinph.2009.12.014	Lu, MK; Jung, P; Bliem, B; Shih, HT; Hseu, YT; Yang, YW; Ziemann, U; Tsai, CH	NR
Directional Subthalamic Evoked Potentials for a Guided Objective Deep Brain Stimulation Programming	2021	10.1111/ner.13385	Opri, E.; Isbaine, F.; Willie, J.; Gross, R.; Miocinovic, S.	NR
Early postoperative management of DBS in dystonia: Programming, response to stimulation, adverse events, medication changes, evaluations, and troubleshooting	2011	10.1002/mds.23624	Kupsch, A.; Tagliati, M.; Vidailhet, M.; Aziz, T.Z.; Krack, P.; Moro, E.; Krauss, J.K. Mov. Disord. 2011;26(SUPPL.1):S37-S53	review
ID: 209661 Pilot Study Investigating Sensing Utility to Optimize Deep Brain Stimulation Parameters in Parkinson's Disease	2023	10.1016/j.neurom.2023.04.251	Radcliffe, E.; Lewis, S.; Na,; Ojemann, S.; Kramer, D.; Hirt, L.; Case, M.; Holt-Becker, A.; Raike, R.; Thompson, J.; Kern, D.	NR
Brain stimulation for patients with multiple sclerosis: an umbrella review of therapeutic efficacy.	2024	10.1007/s10072-024-07365-3	Yaseri A; Roozbeh M; Kazemi R; Lotfinia S	review
Prediction of Voluntary Motion Using Decomposition-and-Ensemble Framework with Deep Neural Networks	2020	10.1109/ACCESS.2020.3035498	Yoon, D.; Kim, E.; Choi, I.; Han, S.W.; Yang, S	NR
Measures of fine motor skills in people with tremor disorders: appraisal and interpretation	2013	10.3389/fneur.2013.00050	Norman, KE; Héroux, ME	Review
Deep Brain Stimulation-Related Surgical Site Infections: A Systematic Review and Meta-Analysis	2021	10.1111/ner.13354	Kantzanou, M.; Korfias, S.; Panourias, I.; Sakas, D.E.; Karalexi, M.A.	review
Deep Brain Stimulation in Movement Disorders: From Experimental Surgery to Evidence-Based Therapy	2019	10.1002/mds.27860	Krack, P; Volkmann, J; Tinkhauser, G; Deuschl, G	review
Deep brain stimulation reduces symptoms of Parkinson disease.	1999	10.3949/ccjm.66.1.9	Montgomery EB Jr	NR
Guest editor commentary	2003	10.1097/00127927-200309010-00007	Simpson, R.K.	commentary
Deep brain stimulation reduces symtoms of Parkinson disease	1999	10.3949/ccjm.66.1.9	Montgomery, E.B.	NR
Neuropsychology of deep brain stimulation in neurology and psychiatry.	2009	10.2741/3347	Troster AI	review
Ataxia and hyperkinetic movement disorders	2023	10.1016/j.mpmed.2023.06.006	Kobylecki, C.	NR
Short latency activation of cortex during clinically effective subthalamic deep brain stimulation for Parkinson's disease	2012	10.1002/mds.25025	Walker, H.C.; Huang, H.; Gonzalez, C.L.; Bryant, J.E.; Killen, J.; Cutter, G.R.; Knowlton, R.C.; Montgomery, E.B.; Guthrie, B.L.; Watts, R.L.	NR
Changes in intracortical inhibition and clinical symptoms after STN-DBS in Parkinson's disease	2016	10.1016/j.clinph.2016.01.022	Kobayashi, M.; Ohira, T.; Mihara, B.; Fujimaki, T.	NR
Low-pass filter properties of basal ganglia-cortical-muscle loops in the normal and MPTP primate model of parkinsonism	2008	10.1523/JNEUROSCI.3388-07.2008	Rivlin-Etzion, M; Marmor, O; Saban, G; Rosin, B; Haber, SN; Vaadia, E; Prut, Y; Bergman, H	NR
Medical and Surgical Treatment of Tremors	2015	10.1016/j.ncl.2014.09.005	Schneider, S.A.; Deusch, G.	review
Changes in intracortical inhibition and clinical symptoms after STN-DBS in Parkinson's disease	2017	10.1159/000478281	Kobayashi, M.; Ohira, T.; Mihara, B.; Fujimaki, T.	NR
Neurosurgical management of unusual movement disorders	2003	10.1097/00127927-200309010-00006	Simpson, R.K.	review
Neurology	2004		Wider, C.; Bogousslavsky, J	review
High-fidelity transmission of high-frequency burst stimuli from peripheral nerve to thalamic nuclei in children with dystonia	2021	10.1038/s41598-021-88114-w	Hernandez-Martin, E.; Arguelles, E.; Zheng, Y.; Deshpande, R.; Sanger, T.D.	NR
Adult onset POLR3A leukodystrophy presenting with parkinsonism treated with pallidal deep brain stimulation	2021	10.1016/j.parkreldis.2021.02.018	Kyle, K.; Mason, X.; Bordelon, Y.; Pouratian, N.; Bronstein, J.	NR
Surgical Treatment of Tremor	2011	10.1016/j.disamonth.2011.02.007	Novak, KE; Dalvi, A; Nenonene, EK; Bernstein, LP	review
Deep brain stimulation in movement disorders	2007	10.1055/s-2007-971175	Uc, EY; Follett, KA	review
The Appearance Order of Varying Intervals Introduces Extra Modulation Effects on Neuronal Firing Through Non-linear Dynamics of Sodium Channels During High-Frequency Stimulations	2020	10.3389/fnins.2020.00397	Zheng, LP; Feng, ZY; Hu, HH; Wang, ZX; Yuan, Y; Wei, XF	NR
he pharmacology of cannabinoid receptors and their ligands: An overview	2006	10.1038/sj.ijo.0803272	Pertwee, R.G.	review
The Effect of Cerebellar rTMS on Modulating Motor Dysfunction in Neurological Disorders: a Systematic Review	2023	10.1007/s12311-022-01465-6	Xia, Y.; Wang, M.; Zhu, Y	review
Discrete Pattern of Burst Stimulation in the Ventrobasal Thalamus for Anti-Nociception	2013	10.1371/journal.pone.0067655	Huh, Y; Cho, J	NR
Temporally non-regular patterns of deep brain stimulation (DBS) enhance assessment of evoked potentials while maintaining motor symptom management in Parkinson's disease (PD)	2023	10.1016/j.brs.2023.10.009	Palopoli-Trojani, K.; Schmidt, S.L.; Baringer, K.D.; Slotkin, T.A.; Peters, J.J.; Turner, D.A.; Grill, W.M.	NR
History, Applications, and Mechanisms of Deep Brain Stimulation	2013	10.1001/2013.jamaneurol.45	Miocinovic, S; Somayajula, S; Chitnis, S; Vitek, JL	review
Programming Deep Brain Stimulation for Tremor and Dystonia: The Toronto Western Hospital Algorithms	2016	10.1016/j.brs.2016.02.003	Picillo, M.; Lozano, A.M.; Kou, N.; Munhoz, R.P.; Fasano, A.	review
Moving forward: Advances in the treatment of movement disorders with deep brain stimulation	2011	10.3389/fnint.2011.00069	Schiefer, T.K.; Matsumoto, J.Y.; Lee, K.	review
Evidence-based guidelines on the therapeutic use of repetitive transcranial magnetic stimulation (rTMS)	2014	10.1016/j.clinph.2014.05.021	Lefaucheur, J.-P.; André-Obadia, N.; Antal, A.; Ayache, S.S.; Baeken, C.; Benninger, D.H.; Cantello, R.M.;	review
Spinal Stimulation for Movement Disorders	2014	10.1007/s13311-014-0291-0	Thiriez, C; Gurruchaga, JM; Goujon, C; Fénelon, G; Palfi, S	NR
Novelty-Sensitive Dopaminergic Neurons in the Human Substantia Nigra Predict Success of Declarative Memory Formation.	2018	10.1016/j.cub.2018.03.024	Kamiński J; Mamelak AN; Birch K; Mosher CP; Tagliati M; Rutishauser U	NR
Body electric: Wireless power transfer for implant applications	2015	10.1109/MMM.2014.2377586	Rao, S.; Chiao, J.-C.	NR
Menagement of filling phase lower urinary tract symptoms in patients with Parkinson's disease: A systematic review	2016	10.1002/nau.23074	Iacovelli, V.; Panicker, J.; Sakakibara, R.; Bruschini, H.; Finazzi Agrò, E.	review,not related
Holmes tremor: an updated review	2022	10.1007/s10072-022-06352-w	Pyrgelis, ES; Agapiou, E; Angelopoulou, E	review
A soft magnetoelastic ball for self-powered Parkinson's disease diagnosis	2025	10.1016/j.celbio.2025.100243	Tat, T.; Xu, J.; Xiao, X.; Chen, S.; Duan, Z.; Zhao, X.; Chen, G.; Yin, J.; Chen, J.	NR
Emerging strategies in the management of essential tremor	2017	10.1177/1756285616679123	Hedera, P.	review
Adding a single pulse into high-frequency pulse stimulations can substantially alter the following episode of neuronal firing in rat hippocampus	2023	10.1088/1741-2552/acb013	Hu, YF; Feng, ZY; Zheng, L; Xu, YP; Wang, ZX	Pre-clinical,NR (Not Related)
Motor Circuit Abnormalities During Cerebellar Development	2023	10.1007/978-3-031-23104-9_7	Lackey, E.P.; Rey Hipolito, A.G.; Sillitoe, R.V.	review
Evidence-based guidelines on the therapeutic use of repetitive transcranial magnetic stimulation (rTMS): An update (2014–2018)	2020	10.1016/j.clinph.2019.11.002	Lefaucheur, J.-P.; Aleman, A.; Baeken, C.; Benninger, D.H.; Brunelin, J.; DI Lazzaro, V.; Filipović, S.R.; Grefkes, C.; Hasan, A.; Hummel, F.C.; Jääskeläinen, S.K.; Langguth, B.; Leocani, L.; Londero, A	review
Consensus Paper: Experimental Neurostimulation of the Cerebellum	2019	10.1007/s12311-019-01041-5	Miterko, L.N.; Baker, K.B.; Beckinghausen, J.; Bradnam, L.V.; Cheng, M.Y.; Cooperrider, J.; DeLong, M.R.; Gornati, S.V.; Hallett, M.; Heck, D.H.; Hoebeek, F.E.; Kouzani, A.Z.; Kuo, S.-H.; Louis, E.D.; Machado, A.	review
Eligibility Criteria for Deep Brain Stimulation in Parkinson's Disease, Tremor, and Dystonia	2016	10.1017/cjn.2016.35	Munhoz, R.P.; Picillo, M.; Fox, S.H.; Bruno, V.; Panisset, M.; Honey, C.R.; Fasano, A	review
New insights offered by a computational model of deep brain stimulation	2007	10.1016/j.jphysparis.2007.10.007	Modolo, J.; Mosekilde, E.; Beuter, A.	NR
The role of extracellular adenosine in chemical neurotransmission in the hippocampus and basal ganglia: Pharmacological and clinical aspects	2011	10.2174/156802611795347564	Sperlágh, B.; Vízi, E.S.	review,NR
Deep brain stimulation: Indications and evidence	2007	10.1586/17434440.4.5.591	Pereira, E.A.C.; Green, A.L.; Nandi, D.; Aziz, T.Z.	review
Parkinson's Disease Treatment: A Bibliometric Analysis.	2024	10.7759/cureus.69613	McBenedict B; Hauwanga WN; Ienaco G; Petrus D; Kazmi SS; Machado Lima J; Onabanjo BB; Felix A; Awadelseed S; Selvamani S; Cher PW; Lima Pessôa B	NR
Delta oscillations are a robust biomarker of dopamine depletion severity an motor dysfunction in awake mice	2020	10.1152/jn.00158.2020	Whalen, TC; Willard, AM; Rubin, JE; Gittis, AH	Pre-clinical,NR (Not Related)
Deep brain stimulation and movement disorders	2001	10.1006/ebeh.2001.0215	Tarsy, D.	review
A continuous high frequency stimulation of the subthalamic nucleus determines a suppression of excitatory synaptic transmission in nigral dopaminergic neurons recorded in vitro	2012	10.1016/j.expneurol.2011.10.018	Ledonne, A.; Mango, D.; Bernardi, G.; Berretta, N.; Mercuri, N.B.	NR
Consensus Paper: Novel Directions and Next Steps of Non-invasive Brain Stimulation of the Cerebellum in Health and Disease	2022	10.1007/s12311-021-01344-6	Manto, M.; Argyropoulos, G.P.D.; Bocci, T.; Celnik, P.A.; Corben, L.A.; Guidetti, M.; Koch, G.; Priori, A.; Rothwell, J.C.; Sadnicka, A.; Spampinato, D.; Ugawa, Y.; Wessel, M.J.; Ferrucci, R.	review
Movement Disorder in Demyelinating Disease: Tracing the Charcot's Foot Print	2022	10.4103/aian.aian_64_22	Singh, R; Pandey, S	review
Electrocardiographic Markers of Autonomic Dysfunction in Parkinson's Disease: A systematic Review and meta-analysis of Diagnostic and Prognostic Potential	2025	10.1016/j.parkreldis.2025.107414	Serag, I.; Azzam, A.Y.; Hassan, A.K.; Diab, R.A.; Hefnawy, M.T.; Negida, A.	review
State of Practice on Transcranial MR-Guided Focused Ultrasound: A Report from the ASNR Standards and Guidelines Committee and ACR Commission on Neuroradiology Workgroup.	2025	10.3174/ajnr.A8405	Shah BR; Tanabe J; Jordan JE; Kern D; Harward SC; Feltrin FS; O'Suilliebhain P; Sharma VD; Maldjian JA; Boutet A; Mattay R; Sugrue LP; Narsinh K; Hetts S; Shah LM; Druzgal J; Lehman VT; Lee K; Khanpara S; Lad S;	review,NR
Parkinson's Disease: From Bench to Bedside-Advancements in Diagnosis and Therapeutics using Pharmacogenomic Approach.	2025	10.2174/0115665232342211250207064205	M S; Kadiri SK	,review
Title	Year	DOI	Authors	Reason for Exclusion
The Use of the CUE1/CUE1+ Device in People With Idiopathic Parkinson's Disease and Related Disorders: A Feasibility Study	2024	NCT06174948	Cristina Simonet, PhD / Viktoria Azoidou, PhD	NA
Stimulating the Little Brain to Make Big Steps: Improving Gait in Parkinson's Disease Patients by Non-invasive Electrical Stimulation of the Cerebellum.	2015	NA	Tjitske Anke Boonstra, PhD/ Amy Jo Bastian, PT, PhD	NA
Magnetic Resonance Imaging in Mov. Disorders: A Guide for Clinicians and Scientists	2006	10.1017/CBO9781139207294.001		book
Cortical Network Modulation by Subthalamic Nucleus Deep Brain Stimulation				PD
British Stereotactic and Functional Neurosurgery Group Meeting 2009				conference
Abnormal Movements, Cerebellum and Sensorimotor : Oculomotor Study (MOUVADOC)	2025	NCT01495897		NA
8th ESSD Congress				conference
Neuromodulation in multiple sclerosis	2017	10.1177/1352458517736150	Abboud, H.; Hill, E.; Siddiqui, J.; Serra, A.; Walter, B.	Review
Characteristics of Rest and Postural Tremors in Parkinson's Disease: An Analysis of Motor Unit Firing Synchrony and Patterns	2018	10.3389/fnhum.2018.00179	Agapaki, OM; Christakos, CN; Anastasopoulos, D	NA
The potential of LINGO-1 as a therapeutic target for essential tremor	2015	10.1517/14728222.2015.1028360	Agúndez, JAG; Jiménez-Jimenez, FJ; Alonso-Navarro, H; García-Martín, E	review
Targeted and noninvasive neuromodulation enabled by focused ultrasound gated release of small molecule neuromodulatory agents	2016	10.1007/s11307-016-1031-0	Airan, R.D.; Meyer, R.A.; Ellens, N.P.; Farahani, K.; Pomper, M.; Kadam, S.D.; Green, J.J.	pre-clinical
Cognitive outcomes in patients with essential tremor treated with deep brain stimulation: a systematic review	2024	10.3389/fnhum.2024.1319520	Al Ali, J.; Lacy, M.; Padmanaban, M.; Abou Chaar, W.; Hagy, H.; Warnke, P.C.; Xie, T.	Review
Stability of symptom control after replacement of impulse generators for deep brain stimulation: Clinical article	2009	10.3171/2009.1.JNS081352	Allert, N.; Kirsch, H.; Weirich, W.; Karbe, H.	NA
Treatment responsive Holmes tremor: case report and literature review.	2016	Ref ID: 27833521	Alqwaifly M Int J Health Sci (Qassim	case report
Targeting for thalamic deep brain stimulator implantation without computer guidance: assessment of targeting accuracy.	1999	10.1159/000029718	Alterman RL; Reiter GT; Shils J; Skolnick B; Arle JE; Lesutis M; Simuni T; Colcher A; Stern M; Hurtig H	NA
Outcomes in Lesion Surgery versus Deep Brain Stimulation in Patients with Tremor: A Systematic Review and Meta-Analysis	2019	10.1016/j.wneu.2018.11.175	Altinel, Y.; Alkhalfan, F.; Qiao, N.; Velimirovic, M.	Review
Stereotactic lesional surgery for the treatment of tremor in multiple sclerosis - A prospective case-controlled study	2001	10.1093/brain/124.8.1576	Alusi, SH; Aziz, TZ; Glickman, S; Jahanshahi, M; Stein, JF; Bain, PG	NA
Tremor in multiple sclerosis	1999	10.1136/jnnp.66.2.131	Alusi, SH; Glickman, S; Aziz, TZ; Bain, PG	Editorial
The Appearance Order of Varying Intervals Introduces Extra Modulation Effects on Neuronal Firing Through Non-linear Dynamics of Sodium Channels During High-Frequency Stimulations	2020	10.3389/fnins.2020.00397	Zheng, LP; Feng, ZY; Hu, HH; Wang, ZX; Yuan, Y; Wei, XF	pre-clinical
Delta oscillations are a robust biomarker of dopamine depletion severity an motor dysfunction in awake mice	2020	10.1152/jn.00158.2020	Whalen, TC; Willard, AM; Rubin, JE; Gittis, AH	pre-clinical
The Altering Effect of High Frequency Stimulation on Brain Neurons With Small Changes in The Lengths of Inter-Pulse-Intervals	2019	10.16476/j.pibb.2019.0081	Hu, HH; Feng, ZY; Wang, ZX; Zheng, LP; Huang, L	pre-clinical
Treatment of pediatric intracranial aneurysms: institutional case series and systematic literature review	2024	10.1007/s00381-024-06384-x	Brandel, MG; Plonsker, JH; Rennert, RC; Produturi, G; Saripella, M; Wali, AR; Mccann, C; Ravindra, VM; Santiago-Dieppa, DR; Pannell, JS; Steinberg, JA; Khalessi, AA; Levy, ML	review
Peripheral silent periods in essential tremor	2002	10.1016/S0022-510X(02)00107-7	Shukla, G; Bhatia, M; Pandey, RM; Behari, M	NA
Adding a single pulse into high-frequency pulse stimulations can substantially alter the following episode of neuronal firing in rat hippocampus	2023	10.1088/1741-2552/acb013	Hu, YF; Feng, ZY; Zheng, L; Xu, YP; Wang, ZX	pre-clinical
Subthalamic nucleus, sensorimotor cortex and muscle interrelationships in Parkinson's disease	2001	10.1093/brain/124.2.378	Marsden, JF; Limousin-Dowsey, P; Ashby, P; Pollak, P; Brown, P	Not Related ( PD)
The potential value of probabilistic tractography-based for MR-guided focused ultrasound thalamotomy for essential tremor	2018	10.1016/j.nicl.2017.12.018	Tsolaki, E; Downes, A; Speier, W; Elias, WJ; Pouratian, N	NA
Low-pass filter properties of basal ganglia-cortical-muscle loops in the normal and MPTP primate model of parkinsonism	2008	10.1523/JNEUROSCI.3388-07.2008	Rivlin-Etzion, M; Marmor, O; Saban, G; Rosin, B; Haber, SN; Vaadia, E; Prut, Y; Bergman, H	NA
Low-pass filter properties of basal ganglia-cortical-muscle loops in the normal and MPTP primate model of parkinsonism	2008	10.1523/JNEUROSCI.3388-07.2008	Rivlin-Etzion, M; Marmor, O; Saban, G; Rosin, B; Haber, SN; Vaadia, E; Prut, Y; Bergman, H	NA
Sonication of the anterior thalamus with MRI-Guided transcranial focused ultrasound (tFUS) alters pain thresholds in healthy adults: A double-blind, sham-controlled study	2020	10.1016/j.brs.2020.10.007	Badran, BW; Caulfield, KA; Stomberg-Firestein, S; Summers, PM; Dowdle, LT; Savoca, M; Li, XB; Austelle, CW; Short, EB; Borckardt, JJ; Spivak, N; Bystritsky, A; George, MS	NA
Three-tesla magnetic resonance imaging of the ventrolateral thalamus: a correlative anatomical description	2006	10.3171/jns.2006.105.2.279	Mercado, R; Mandat, T; Moore, GRW; Li, D; MacKay, A; Honey, CR	NA
Substantia Nigra Volume Dissociates Bradykinesia and Rigidity from Tremor in Parkinson?s Disease: A 7 Tesla Imaging Study	2020	10.3233/JPD-191890	Poston, KL; Cruadhlaoich, MAIU; Santoso, LF; Bernstein, JD; Liu, T; Wang, Y; Rutt, B; Kerchner, GA; Zeineh, MM	NA
Focused Ultrasound for Treatment of Movement Disorders: A Review of Non-Food and Drug Administration Approved Indications	2024	10.1159/000535621	Cummins, DD; Bernabei, JM; Wang, DD	Review
Functional lesional neurosurgery for tremor - a protocol for a systematic review and meta-analysis	2017	10.1136/bmjopen-2016-015409	Schreglmann, SR; Krauss, JK; Chang, JW; Bhatia, KP; Kägi, G	Review
Symptomatic treatment of multiple sclerosis	2002	10.33588/rn.3512.2002385	Ayuso-Peralta, L; de Andrés, C	Review
The management of multiple sclerosis patients	2000	10.1097/00019052-200006000-00005	Clanet, MG; Brassat, D	Review
Surgery for Movement Disorders - Commentary	2003	10.1097/00127927-200309010-00007	Simpson, RK	Commentary
Resist-as-Needed ADL Training With SPINDLE for Patients With Tremor	2024	10.1109/TNSRE.2024.3392615	Kantu, NT; Osswald, R; Kandel, A; Kang, JY	NA
A review of possible therapies for Parkinson's disease	2020	10.1016/j.jocn.2020.03.047	Chakraborty, A; Brauer, S; Diwan, A	Review
Possible therapies of Parkinson's disease: A review	2020	10.1016/j.jocn.2020.03.024	Chakraborty, A; Brauer, S; Diwan, A	Review
Task Force Report: Scales for Screening and Evaluating Tremor Critique and Recommendations	2013	10.1002/mds.25648	Elble, R; Bain, P; Forjaz, MJ; Haubenberger, D; Testa, C; Goetz, CG; Leentjens, AFG; Martinez-Martin, P; Traon, AL; Post, B; Sampaio, C; Stebbins, GT; Weintraub, D; Schrag, A	guidline/ report
Measures of fine motor skills in people with tremor disorders: appraisal and interpretation	2013	10.3389/fneur.2013.00050	Norman, KE; Héroux, ME	NA
Non-invasive Brain Stimulation Therapy in Multiple Sclerosis: A Review of tDCS, rTMS and ECT Results	2014	10.1016/j.brs.2014.09.014	Palm, U; Ayache, SS; Padberg, F; Lefaucheur, JP	Review
Botulinum Toxin for Essential Tremor and Hands Tremor in the Neurological Diseases: A Meta-Analysis of Randomized Controlled Trials	2022	10.3390/toxins14030203	Liao, YH; Hong, CT; Huang, TW	review
Small Changes in Inter-Pulse-Intervals Can Cause Synchronized Neuronal Firing During High-Frequency Stimulations in Rat Hippocampus	2019	10.3389/fnins.2019.00036	Feng, ZY; Ma, WJ; Wang, ZX; Qiu, C; Hu, HH	pre-clinical
Progress in neurorehabilitation in multiple sclerosis	2002	10.1097/00019052-200206000-00007	Thompson, AJ	NA
Extracellular spike microrecordings from the subthalamic area in Parkinson's disease	2008	10.1016/j.jocn.2007.02.091	Mrakic-Sposta, S; Marceglia, S; Egidi, M; Carrabba, G; Rampini, P; Locatelli, M; Foffania, G; Accolla, E; Cogiamanian, F; Tarrima, F; Barbieri, S; Priori, A	NA
System identification for FES-based tremor suppression	2016	10.1016/j.ejcon.2015.12.003	Copur, EH; Freeman, CT; Chu, B; Laila, DS	NA
Spinal Stimulation for Movement Disorders	2014	10.1007/s13311-014-0291-0	Thiriez, C; Gurruchaga, JM; Goujon, C; Fénelon, G; Palfi, S	review
Orthostatic tremor: an enigmatic condition	2012	10.33588/rn.5407.2011544	Labiano-Fontcuberta, A; Benito-León, J; Domínguez-González, C	Not Related
Discrete Pattern of Burst Stimulation in the Ventrobasal Thalamus for Anti-Nociception	2013	10.1371/journal.pone.0067655	Huh, Y; Cho, J	pre-clinical
Recording evoked potentials during deep brain stimulation: development and validation of instrumentation to suppress the stimulus artefact	2012	10.1088/1741-2560/9/3/036004	Kent, AR; Grill, WM	pre-clinical / Not Related
Thalamic deep brain stimulation for complex tremor in multiple sclerosis: A case report and analysis of side effects related to fiber tract	2014	10.1159/000367644	Anke, H.; Tan, S.; Falkenburger, B.; Temel, Y.	case report
ID: 213731 Incorporating Brain Sensing Technology Into Deep Brain Stimulation Programming: Case Studies of Parkinson's Disease Patients	2023	10.1016/j.neurom.2023.04.379	Antonelle de Marcaida, J.; Dagostine, M.L.; Machado, D.; Zurek, S.; Case, M.; Stanslaski, S.; Holt-Becker, A.; Raike, R.; Senatus, P.	NA
Pathogenic UNC13A variants cause a neurodevelopmental syndrome by impairing synaptic function.	2025	10.1038/s41588-025-02361-5•Ref ID: 41125872	Asadollahi R; Ahmad A; Boonsawat P; Shahanoor Hinzen J; Lohse M; Bouazza-Arostegui B; Sun S; Utesch T; Sommer JD; Ilic D; Padmanarayana M; Fischermanns K; Ranjan M; Boll M; Ka C; Piton A; Mattioli F; Isidor B; Õunap K; Reinson K; Wojcik MH; Marshall CR; Mercimek-Andrews S; Matsumoto N; Miyake N; Stephan BO; Honjo RS; Bertola DR; Kim CA; Yusupov R; Mefford HC; Christodoulou J; Lee J; Heath O; Brown NJ; Baker N; Stark Z; Delatycki M; Lake NJ; Zeidler S; Zuurbier L; Maas SM; de Kruiff CC; Rajabi F; Rodan LH; Coury SA; Platzer K; Oppermann H; Abou Jamra R; Beblo S; Maxton C; Śmigiel R; Underhill H; Dubbs H; Rosen A; Helbig KL; Helbig I; Ruggiero SM; Fitzgerald MP; Kraemer D; Prada CE; Tenney J; Jayakar P; Redon S; Lefranc J; Uguen K; Race S; Efthymiou S; Maroofian R; Houlden H; Coppens S; Deconinck N; Ashokkumar B; Varalakshmi P; Gowda K VR; Eghbal F; Ghayoor Karimiani E; Heidari M; Neidhardt J; Owczarek-Lipska M; Korenke GC; Bamshad MJ; Campeau PM; Lehman A; Hendon LG; Wentzensen IM; Monaghan KG; Chen Y; Szuto A; Cohn RD; Au PYB; Hübner C; Boschann F; Manickam K; Koboldt DC; Rad A; Oprea G; Bachman KK; Seeley AH; Agolini E; Terracciano A; Carmelo P; Bupp C; Grysko B; Rein-Rothschild A; Ben Zeev B; Margolin A; Morrison J; Dagli A; Stolerman E; Louie RJ; Washington C; Stevens SJC; Heijligers M; Alkuraya FS; Lisfeld J; Neu A; Paoli Monteiro F; Santos Pessoa AL; Camelo-Filho AE; Kok F; Koeberl D; Riley K; Burglen L; Doummar D; Héron B; Mignot C; Keren B; Charles P; Nava C; Bernhard FP; Kühn AA; Thoms S; Morrie RD; Mekhoubad S; Green EM; Barmada SJ; Gitler AD; Jahn O; Rhee JS; Rosenmund C; Mitkovski M; Sticht H; Sun H; Le Gac G; Taschenberger H; Brose N; Dittman JS; Rauch A; Lipstein N	NA
Fatigue in multiple sclerosis – Insights into evaluation and management	2014	10.1016/j.neucli.2017.02.004	Ayache, S.S.; Chalah, M.A.	review
Deep brain stimulation in uncommon tremor disorders: indications, targets, and programming	2018	10.1007/s00415-018-8823-x	Artusi, C.A.; Farooqi, A.; Romagnolo, A.; Marsili, L.; Balestrino, R.; Sokol, L.L.; Wang, L.L.; Zibetti, M.; Duker, A.P.; Mandybur, G.T.; Lopiano, L.; Merola, A.	review
Unilateral Thalamic Vim and GPi Stimulation for the Treatment of Holmes' Tremor Caused by Midbrain Cavernoma: Case Report and Review of the Literature	2013	10.1055/s-0032-1322549	Aydin, S; Abuzayed, B; Kiziltan, G; Gunduz, A; Yagci, S; Mengi, M; Kizilkilic, O; Uzan, M; Hanci, M	case report
Tremor	2007	0.1016/S1353-8020(08)70032-4	Bain, P.G.	NA
THE POSTERIOR SUBTHALAMIC AREA IN THE TREATMENT OF MOVEMENT DISORDERS: PAST, PRESENT, AND FUTURE COMMENTS	2009	10.1227/01.NEU.0000345643.69486.BC	Bakay, RAE; Gross, RE; Hariz, MI; Velasco, F; Franzini, A; Broggi, G	review
Management of motor symptoms in multiple sclerosis	2013	10.17925/ENR.2013.08.02.124	Barros, P.; Sá, M.J.	review
Effects of deep brain stimulation on autonomic function	2016	10.3390/brainsci6030033	Basiago, A.; Binder, D.K.	review
Effect of Public Interest in Magnetic Resonance Imaging–Guided Focused Ultrasound on Enrolment for Deep Brain Stimulation	2022	10.1002/mds.28963	Balachandar, A.; Matta, R.; Shetty, A.; Algarni, M.; Lozano, A.M.; Fasano, A.	NA
Identifying the white matter pathways involved in multiple sclerosis-related tremor using diffusion tensor imaging	2023	10.1177/20552173231208271	Bayoumi, A; Hasan, KM; Patino, J; Keser, Z; Thomas, JA; Gabr, RE; Pedroza, C; Kamali, A; Schiess, MC; Wolinsky, JS; Lincoln, JA	NA
Electrophysiological correlates of auditory change detection: A simultaneous depth and scalp EEG study	2014	10.1159/000367644 10.1016/j.clinph.2015.04.099	Beck, A.-K.; Lütjens, G.; Heissler, H.; Schwabe, K.; Dengler, R.; Kurt Krauss, J.; Sandmann, P. Stereotactic and Functional Neurosurgery 2014;92((Beck A.-K.; Lütjens G.; Heissler H.; Schwabe K.; Kurt Krauss	NA
A cerebellar-like terminal and postural tremor induced in normal man by transcranial magnetic stimulation	1999	10.1093/brain/122.8.1551	Topka, H; Mescheriakov, S; Boose, A; Kuntz, R; Hertrich, I; Seydel, L; Dichgans, J; Rothwell, J	NA
Effects on cognition of stereotactic lesional surgery for the treatment of tremor in multiple sclerosis	2008	10.3233/BEN-2008-0207	Jahanshahi, M; Pieter, S; Alusi, SH; Jones, CRG; Glickman, S; Stein, J; Aziz, T; Bain, PG	NA
Deep Brain Stimulation in Movement Disorders: From Experimental Surgery to Evidence-Based Therapy	2019	10.1002/mds.27860	Krack, P; Volkmann, J; Tinkhauser, G; Deuschl, G	NA
Thalamic Deep Brain Stimulation for Midbrain Tremor Secondary to Cystic Degeneration of the Brainstem	2009	10.1159/000207201	Sanborn, MR; Danish, SF; Ranalli, NJ; Grady, MS; Jaggi, JL; Baltuch, GH	case report
Holmes tremor: an updated review	2022	10.1007/s10072-022-06352-w	Pyrgelis, ES; Agapiou, E; Angelopoulou, E	review
Movement Disorders in Multiple Sclerosis: An Update	2022	10.5334/tohm.671	Ghosh, R; Roy, D; Dubey, S; Das, S; Benito-León, J	review
Electron microscopy of tissue adherent to explanted electrodes in dystonia and Parkinson's disease	2004	10.1093/brain/awh292	Moss, J; Ryder, T; Aziz, TZ; Graeber, MB; Bain, PG	NA
A new potential specifically marks the sensory thalamus in anaesthetised patients	2019	10.1016/j.clinph.2019.07.026	Pastor, J; Vega-Zelaya, L	NA
Functional lesional neurosurgery for tremor: a systematic review and meta-analysis	2018	10.1136/jnnp-2017-316302	Schreglmann, SR; Krauss, JK; Chang, JW; Bhatia, KP; Kagi, G	review
Risks of common complications in deep brain stimulation surgery: management and avoidance	2014	10.3171/2013.10.JNS131225	Fenoy, AJ; Simpson, RK	NA
Tremor, Holmes	2010		Mehta, SH; Sethi, KD	book
Effect of deep brain stimulation on different speech subsystems in patients with multiple sclerosis	2007	10.1016/j.jvoice.2006.05.007	Pützer, M; Barry, WJ; Moringlane, JR	NA
Differential diagnosis of common tremor syndromes	2005	10.1136/pgmj.2005.032979	Bhidayasiri, R	NA
Assessing tremor reduction and quality of life following thalamic deep brain stimulation for the treatment of tremor in multiple sclerosis - Reply	2004		Wishart, HA; Roberts, DW; Saykin, AJ	comment
Surgical treatments for tremors	2018		Witjas-Slucki, T
Mesodiencephalic targeting of stimulating electrodes in patients with tremor caused by multiple sclerosis
Pharmacological treatment of tremor in multiple sclerosis; a systematic review	2022	10.1016/j.msard.2022.103722	Pourmohammadi, A; Riahi, R; Hosseini, SM; Adibi, I	review
Mesodiencephalic targeting of stimulating electrodes in patients with tremor caused by multiple sclerosis	2004	PMC1739187	Whittle, IR; Yau, YH; Hooper, J	comment
Treatment for ataxia in multiple sclerosis	2007	10.1002/14651858.CD005029.pub2	Mills, RJ; Yap, L; Young, CA	review
The Bereitschaftspotential in essential tremor		10.1016/j.clinph.2009.12.014	Lu, MK; Jung, P; Bliem, B; Shih, HT; Hseu, YT; Yang, YW; Ziemann, U; Tsai, CH	NA
Failure to suppress low-frequency neuronal oscillatory activity underlies the reduced effectiveness of random patterns of deep brain stimulation	2016	10.1152/jn.00822.2015	McConnell, GC; So, RQ; Grill, WM	pre-clinical
An SVD-based method for DBS artifact removal: High-fidelity restoration of local field potential	2025	10.1016/j.bspc.2025.107908	BIOMEDICAL SIGNAL PROCESSING AND CONTROL 2025;108():	NA
Instrumentation to Record Evoked Potentials for Closed-Loop Control of Deep Brain Stimulation	2011	10.1109/IEMBS.2011.6091671	IEEE; Kent, AR; Grill, WM	NA
Designing a Thalamic Somatosensory Neural Prosthesis: Consistency and Persistence of Percepts Evoked by Electrical Stimulation	2011	10.1109/TNSRE.2011.2152858	Heming, EA; Choo, R; Davies, JN; Kiss, ZHT	NA
Increasing Consistency of Evoked Response in Thalamic Nuclei During Repetitive Burst Stimulation of Peripheral Nerve in Humans	2021	10.1007/978-3-030-87237_23	Vidmark, JSL; Hernandez-Martin, E; Sanger, TD	NA
Target Identification for Stereotactic Thalamotomy Using Diffusion Tractography	2012	10.1371/journal.pone.0029969	Kincses, ZT; Szabó, N; Valálik, I; Kopniczky, Z; Dézsi, L; Klivényi, P; Jenkinson, M; Király, A; Babos, M; Vörös, E; Barzó, P; Vécsei, L	NA
Neuropsychological Issues in Deep Brain Stimulation of Neurological and Psychiatric Disorders	2008	10.1007/978-1-59745-360-8_2110.1007/978-1-59745-360-8	Tröster, AI; McTaggart, AB; Heber, IA	chapter of a book
History, Applications, and Mechanisms of Deep Brain Stimulation	2013	10.1001/2013.jamaneurol.45	Miocinovic, S; Somayajula, S; Chitnis, S; Vitek, JL	review
Concepts and methods in chronic thalamic stimulation for treatment of tremor: Technique and application	2001	10.1097/00006123-200103000-00015	Krauss, JK; Simpson, RK Jr; Ondo, WG; Pohle, T; Burgunder, JM; Jankovic, J	NA
Validation of a precision tremor measurement system for multiple sclerosis	2019	10.1016/j.jneumeth.2018.09.022	Perera, T; Lee, WL; Yohanandan, SAC; Nguyen, AL; Cruse, B; Boonstra, FMC; Noffs, G; Vogel, AP; Kolbe, SC; Butzkueven, H; Evans, A; van der Walt, A	NA
Deep brain stimulation in the STN for intactable multiple sclerosis tremor	2006		Shortt, PO; Greeley, DR; Nora, P	conference
Deep Brain Stimulation for Multiple Sclerosis Tremors: A Case Series	2023		Gyawali, P; Farrokhi, F; Marsans, M; Roberts, J	conference
Short-term and long-term safety of deep brain stimulation in the treatment of movement disorders	2007	10.3171/jns.2007.106.4.621	Kenney, C; Simpson, R; Hunter, C; Ondo, W; Almaguer, M; Davidson, A; Jankovic, J	NA
THE POSTERIOR SUBTHALAMIC AREA IN THE TREATMENT OF MOVEMENT DISORDERS: PAST, PRESENT, AND FUTURE	2009	10.1227/01.NEU.0000345643.69486.BC	Blomstedt, P; Sandvik, U; Fytagoridis, A; Tisch, S	review
Chronic thalamic stimulation in a patient with spinocerebellar ataxia type 2	2003	10.1002/mds.10192	Pirker, W; Back, C; Gerschlager, W; Laccone, F; Alesch, F	case report
Treatment of Wilson's disease motor complications with deep brain stimulation	2002	10.1111/nyas.12372	Hedera, P	NA
The Differential Diagnosis and Treatment of Tremor	2014	10.3238/arztebl.2014.0225	Bötzel, K; Tronnier, V; Gasser, T	reviwe
Essential Tremor Treatment with Stereotactic Thalamotomy	2009	10.1136/jnnp.66.6.772	Dávila-Del Salto, S; Vargas-Rivadeneira, E; Andrade-Arias, C	NA
Post-Traumatic Tremor and Thalamic Deep Brain Stimulation: Evidence for Use of Diffusion Tensor Imaging	2016	10.1016/j.wneu.2016.09.079	Boccard, SGJ; Rebelo, P; Cheeran, B; Green, A; FitzGerald, JJ; Aziz, TZ	case report
Deep brain stimulation in movement disorders	2007	10.1055/s-2007-971175	Uc, EY; Follett, KA	NA
Deep brain stimulation of the posterior subthalamic area (Zi/Raprl) for intractable tremor	2007	PMID: 17424967	Murata, JI; Kitagawa, M; Uesugi, H; Saito, H; Iwasaki, Y; Kikuchi, S; Sawamura, Y	NA
Potential indications for deep brain stimulation in neurological disorders: an evolving field	2018	10.1111/ene.13548	Budman, E; Deeb, W; Martinez-Ramirez, D; Pilitsis, JG; Peng-Chen, Z; Okun, MS; Ramirez-Zamora, A	review
Deep brain stimulation for tremor resulting from acquired brain injury	2014	10.1136/jnnp-2013-305340	Sitsapesan, HA; Holland, P; Oliphant, Z; De Pennington, N; Brittain, JS; Jenkinson, N; Joint, C; Aziz, TZ; Green, AL	NA
Pallidal stimulation for Holmes tremor: clinical outcomes and single-unit recordings in 4 cases	2015	10.3171/2015.2.JNS141098	Kilbane, C; Ramirez-Zamora, A; Ryapolova-Webb, E; Qasim, S; Glass, GA; Starr, PA; Ostrem, JL	NA
Movement Disorders in Multiple Sclerosis	2013	10.1016/j.pmr.2013.06.003	Oakes, PK; Srivatsal, SR; Davis, MY; Samii, A	Review
The dynamics of finger tremor in multiple sclerosis is affected by whole body position	2013	10.1016/j.jns.2012.10.007	Morrison, S; Sosnoff, JJ; Sandroff, BM; Pula, JH; Motl, RW	Review
Deep brain stimulation in Parkinson's disease, tremor and dystonia: Patient selection	2000	10.1055/s-2007-1017591	Krack, P; Mehdorn, HM; Müller, D; Benabid, AL; Deuschl, G; Pollak, P	NA
Dual electrodethalamic deep brain stimulation for the treatment of posttraumatic and multiple sclerosis tremor - Comments	2006		Hamani, C; Lozano, AM; Starr, PA; Kutz, SC; Bakay, RAE	Comment
Limits of drug treatment of Parkinson's disease and tremor	2000	10.1055/s-2007-1017589	Deuschl, G; Krack, P	NA
Targeting the Red Nucleus for Cerebellar Tremor	2014	10.1007/s12311-013-0546-z	Lefranc, M; Manto, M; Merle, P; Tir, M; Montpellier, D; Constant, JM; Le Gars, D; Macron, JM; Krystkowiak, P	case report
Neuromodulation for movement disorders	2006	10.1016/j.jocn.2005.10.005	Bittar, RG	review
Quality of Life and Cost Effectiveness of Deep Brain Stimulation in Movement Disorders	2008	10.1007/978-1-59745-360-8_2410.1007/978-1-59745-360-8	Diamond, A; Jankovic, J	NA
Thalamic Deep Brain Stimulation for Other Tremors	2008	10.1007/978-1-59745-360-8_1110.1007/978-1-59745-360-8	Montgomery, EB	chapter of a book
Movement disorders in multiple sclerosis	2014	10.1017/CBO9781139175845	Merello, M; Antonini, A	book
The occurrence of dystonia in upper-limb multiple sclerosis tremor	2015	10.1177/1352458515577690	Van der Walt, A; Buzzard, K; Sung, S; Spelman, T; Kolbe, SC; Marriott, M; Butzkueven, H; Evans, A	NA
Surgical Treatment of Tremor	2011	10.1016/j.disamonth.2011.02.007	Novak, KE; Dalvi, A; Nenonene, EK; Bernstein, LP	review
Efficacy of thalamic stimulation in multiple sclerosis action tremor	2002		Hosseini, H; Waubant, E; Jedynak, P; Stankoff, B; Agid, Y; Nguyen, JP	NA
Measuring the benefit of Vim thalamotomy and thalamic stimulation on severe cerebellar tremor in multiple sclerosis	1999		Matsumoto, JY; Kaufman, KR; Morrow, D; Davis, D; Ahlskog, JE; Sneve, D; Walker, A; Wingerchuck, D; Noseworthy, JH; Rodriguez, M	NA
Deep Brain Stimulation for Tremor	2009	Burdick, AP; Okun, MS; Foote, KD	Burdick, AP; Okun, MS; Foote, KD	chapter of a book
Treatment of Fragile X Associated Tremor/Ataxia Syndrome With Deep Brain Stimulation	2009	10.1002/mds.22354	Ferrara, JM; Adam, OR; Ondo, WG	letter
Movement Disorder in Demyelinating Disease: Tracing the Charcot's Foot Print	2022	10.4103/aian.aian_64_22	Singh, R; Pandey, S	NA
Therapeutic potential of neuromodulation for demyelinating diseases	2021	10.4103/1673-5374.290876	Choi, EH; Nwakalor, C; Brown, NJ; Lee, J; Oh, MY; Yang, IH	review
Movement disorders in multiple sclerosis and other demyelinating diseases	2013	10.1016/j.jns.2013.02.007	Mehanna, R; Jankovic, J	review
Responding to acoustic startle during chronic ethanol intoxication and withdrawal	1992	10.1007/BF02245417	Rassnick, S.; Koob, G.F.; Geyer, M.A.	NA
Thalamic surgery and tremor	1998	10.1002/mds.870131318	Speelman, J.D.; Schuurman, P.R.; de Bie, R.M.A.; Bosch, D.A.	review
Deep brain stimulation reduces symtoms of Parkinson disease	1999	10.3949/ccjm.66.1.9	Montgomery, E.B.	NA
Deep brain stimulation and movement disorders	2001	10.1006/ebeh.2001.0215	Tarsy, D.	review
Surgery for movement disorders	2002	10.1136/jnnp.72.suppl_1.i32	Gregory, R.	NA
Complications of deep brain stimulation surgery	2002	10.1159/000064600	Berić, A.; Kelly, P.J.; Rezai, A.R.; Sterio, D.; Mogilner, A.; Zonenshayn, M.; Harris Kopell, B.	NA
Stereotactic neurosurgery for tremor	2002	10.1002/mds.10147	Speelman, J.D.; Schuurman, P.R.; de Bie, R.M.A.; Esselink, R.A.J.; Bosch, D.A.	NA
Neurosurgical management of unusual movement disorders	2003	10.1097/00127927-200309010-00006	Simpson, R.K.	NA
Guest editor commentary	2003	10.1097/00127927-200309010-00007	Simpson, R.K.	commenatry
Pharmacologic management of neuropathic pain	2004	10.1016/j.pmn.2004.10.005	Gordon, D.B.; Love, G.	NA
From cannabis to endocannabinoids in multiple sclerosis: A paradigm of central nervous system autoimmune diseases	2005	10.2174/156800705774933087	Malfitano, A.M.; Matarese, G.; Bifulco, M.	pre-clinical
The pharmacology of cannabinoid receptors and their ligands: An overview	2006	10.1038/sj.ijo.0803272	Pertwee, R.G.	NA
Editorial: Predictive Mechanisms of the Cerebello-Cerebral Networks	20019	10.3389/fncel.2019.00549	Manto, M.; Shaikh, A.G.	editorial
Long-Term outcomes following deep brain stimulation for Parkinson's disease	2020	10.3171/2018.8.JNS182081	Hitti, F.L.; Ramayya, A.G.; McShane, B.J.; Yang, A.I.; Vaughan, K.A.; Baltuch, G.H.	NA
Letter to the editor of Acta Neurochirurgica: Blind men and the elephant—comment on “The dentato-rubro-thalamic tract as the potential common deep brain stimulation target for tremor of various origin: an observational case series”	2020	10.1007/s00701-020-04347-0	Low, H.L.; Turner, D.L.	letter
Thalamic deep brain stimulation in essential tremor plus is as effective as in essential tremor	2020	10.3390/brainsci10120970	Steffen, J.K.; Jergas, H.; Petry-Schmelzer, J.N.; Dembek, T.A.; Thies, T.; Jost, S.T.; Dafsari, H.S.; Kessler, J.; Wirths, J.; Fink, G.R.; Visser-Vandewalle, V.; Barbe, M.T.	NA
Intraoperative Neurophysiologic Assessment in Deep Brain Stimulation Surgery and its Impact on Lead Placement	2021	10.1055/s-0040-1716329	Krauss, P.; Oertel, M.F.; Baumann-Vogel, H.; Imbach, L.; Baumann, C.R.; Sarnthein, J.; Regli, L.; Stieglitz, L.H.	NA
Deep Brain Stimulation-Related Surgical Site Infections: A Systematic Review and Meta-Analysis	2021	10.1111/ner.13354	Kantzanou, M.; Korfias, S.; Panourias, I.; Sakas, D.E.; Karalexi, M.A.	review
Deep Brain Electrode Externalization and Risk of Infection: A Systematic Review and Meta-Analysis	2021	10.1093/ons/opaa268	Kashanian, A.; Rohatgi, P.; Chivukula, S.; Sheth, S.A.; Pouratian, N.	review
The development of an implantable deep brain stimulation device with simultaneous chronic electrophysiological recording and stimulation in humans	2021	10.1016/j.bios.2020.112888	Goyal, A.; Goetz, S.; Stanslaski, S.; Oh, Y.; Rusheen, A.E.; Klassen, B.T.; Miller, K.J.; Blaha, C.D.; Bennet, K.E.; Lee, K.	NA
Adult onset POLR3A leukodystrophy presenting with parkinsonism treated with pallidal deep brain stimulation	2021	10.1016/j.parkreldis.2021.02.018	Kyle, K.; Mason, X.; Bordelon, Y.; Pouratian, N.; Bronstein, J.	NA
Therapy in Neurology	2021	10.1016/j.ncl.2020.09.016	Biller, J.	editorial
Medical Devices for Tremor Suppression: Current Status and Future Directions	2021	10.3390/bios11040099	Mo, J.; Priefer, R.	review
Evolving Concepts in Our Understanding and Treatment of Holmes Tremor, Over 100 Years in the Making	2021	10.5334/tohm.683	Hey, G.; Hu, W.; Wong, J.K.; Tsuboi, T.; Burns, M.R.; Ramírez-Zamora, A.	NA
Effect of Deep Brain Stimulation on Cerebellar Tremor Compared to Non-Cerebellar Tremor Using a Wearable Device in a Patient With Multiple Sclerosis: Case Report	2022	10.3389/fnhum.2021.754091	Xie, T.; Padmanaban, M.; Javed, A.; Satzer, D.; Towle, T.E.; Warnke, P.C.; Towle, V.L.	case report
Determination of clozapine and norclozapine in dried plasma spot and dried blood spot by liquid chromatography-tandem mass spectrometry	2022	10.1016/j.jpba.2022.114591	Carniel, E.; Dos Santos, K.A.; de Andrade de Lima, L.; Kohlrausch, R.; Linden, R.; Venzon Antunes, M.V.	NA
Deep brain stimulation for the treatment of tremor	2022	10.1016/j.jns.2022.120190	Chandra, V.; Hilliard, J.D.; Foote, K.D.	review
Electrophysiological characterization of the hyperdirect pathway and its functional relevance for subthalamic deep brain stimulation	2022	10.1016/j.expneurol.2022.114031	Bahners, B.H.; Waterstraat, G.; Kannenberg, S.; Curio, G.; Schnitzler, A.; Nikulin, V.; Florin, E.	NA
Editorial: Deep Brain Stimulation Think Tank: Updates in Neurotechnology and Neuromodulation, Volume II	2022	10.3389/fnhum.2022.912730	Ramírez-Zamora, A.; Giordano, J.; Halpern, C.; Butson, C.; Okun, M.S.	editorial
Consensus Paper: Novel Directions and Next Steps of Non-invasive Brain Stimulation of the Cerebellum in Health and Disease	2022	10.1007/s12311-021-01344-6	Manto, M.; Argyropoulos, G.P.D.; Bocci, T.; Celnik, P.A.; Corben, L.A.; Guidetti, M.; Koch, G.; Priori, A.; Rothwell, J.C.; Sadnicka, A.; Spampinato, D.; Ugawa, Y.; Wessel, M.J.; Ferrucci, R.	NA
Radiosurgery for Functional Disorders	2023	10.1016/B978-0-323-66192-8.00301-3	Somji, M.; Kaufmann, A.M.	NA
Motor Circuit Abnormalities During Cerebellar Development	2023	10.1007/978-3-031-23104-9_7	Lackey, E.P.; Rey Hipolito, A.G.; Sillitoe, R.V.	pre-clinical
Ataxia and hyperkinetic movement disorders	2023	10.1016/j.mpmed.2023.06.006	Kobylecki, C.	NA
Tremor disorders	2013	10.1097/WCO.0b013e3283632f46	Elble, R.J.	review
Publication Rates and Characteristics of Clinical Trials in Deep Brain and Responsive Neurostimulation				NA
Deep brain stimulation in nonparkinsonian movement disorders and emerging technologies, Targets, and therapeutic promises in deep brain stimulation	2013	10.1016/j.ncl.2013.03.008	Anderson, D.; Kartha, N.	review
Evidence-based guidelines on the therapeutic use of repetitive transcranial magnetic stimulation (rTMS)	2014	10.1016/j.clinph.2014.05.021	Lefaucheur, J.-P.; André-Obadia, N.; Antal, A.; Ayache, S.S.; Baeken, C.; Benninger, D.H.; Cantello, R.M.; Cincotta, M.; De Carvalho, M.; De Ridder, D.; Devanne, H.; DI Lazzaro, V.; Filipović, S.R.; Hummel, F.C.; Jääskeläinen, S.K.; Kimiskidis, V.K.; Koch, G.; Langguth, B.; Nyffeler, T.; Oliviero, A.; Padberg, F.; Poulet, E.; Rossi, S.; Maria Rossini, P.M.; Rothwell, J.C.; Schönfeldt-Lecuona, C.; Siebner, H.R.; Slotema, C.W.; Stagg, C.J.; Valls-Solé, J.; Ziemann, U.; Paulus, W.; Garcia-Larrea, L.	NA
Deep brain stimulation for tremor	2014	10.2217/EBO.13.395	Lyons, K.E.; Pahwa, R.	book
Body electric: Wireless power transfer for implant applications	2015	10.1109/MMM.2014.2377586	Rao, S.; Chiao, J.-C.	NA
Streamlining deep brain stimulation surgery by reversing the staging order	2015	10.3171/2014.9.JNS14619	van Horne, C.G.; Vaughan, S.W.; Massari, C.; Bennett, M.; Asfahani, W.S.Z.; Quintero, J.E.; Gerhardt, G.A.	NA
Analysis of Stereotactic Accuracy in Patients Undergoing Deep Brain Stimulation Using Nexframe and the Leksell Frame	2015	10.1159/000375178	Bot, M.; van den Munckhof, P.; Bakay, R.; Sierens, D.; Stebbins, G.; Verhagen-Metman, L.V.	NA
Eligibility Criteria for Deep Brain Stimulation in Parkinson's Disease, Tremor, and Dystonia	2016	10.1017/cjn.2016.35	Munhoz, R.P.; Picillo, M.; Fox, S.H.; Bruno, V.; Panisset, M.; Honey, C.R.; Fasano, A.	review
Tremor: Phenomenology, etiology, diagnosis, and treatment	2017	10.1007/978-3-7091-1628-9_29	Dalvi, A.; Pahwa, R.; Lyons, K.E.	chapter of a book
Emerging strategies in the management of essential tremor	2017	10.1177/1756285616679123	Hedera, P.	NA
Trigeminal neuralgia - Diagnosis and treatment	2017	10.1177/0333102416687280	Maarbjerg, S.; Di Stefano, G.; Bendtsen, L.; Cruccu, G.	NA
Evaluation of Phonatory Behavior and Voice Quality in Patients with Multiple Sclerosis Treated with Deep Brain Stimulation	2017	10.1016/j.jvoice.2016.10.022	Pützer, M.; Wokurek, W.; Moringlane, J.R.	NA
Deep Brain Stimulation in Tremor	2013	10.1002/9781118346396.ch6	Mammis, A.; Schulder, M.	chapter of a book
Deep brain stimulation: Lessons learned in 25 years and future ahead	2013	10.4103/0028-3886.117581	Pandey, S.	review
Deep Brain Stimulation	2013	10.1007/978-1-4614-4027-7_25	Isaias, I.U.; Volkmann, J.	chapter of a book
An optimized method for tremor detection and temporal tracking through repeated second order moment calculations on the surface EMG signal	2012	10.1016/j.medengphy.2011.12.017	De Marchis, C.; Schmid, M.; Conforto, S.	NA
Deep brain stimulation	2012	10.1212/CPJ.0b013e31824c6cee	Brontë-Stewart, H.	review
Moving forward: Advances in the treatment of movement disorders with deep brain stimulation	20122	10.3389/fnint.2011.00069	Schiefer, T.K.; Matsumoto, J.Y.; Lee, K.	review
The role of extracellular adenosine in chemical neurotransmission in the hippocampus and basal ganglia: Pharmacological and clinical aspects	2011	10.2174/156802611795347564	Sperlágh, B.; Vízi, E.S.	NA
Early postoperative management of DBS in dystonia: Programming, response to stimulation, adverse events, medication changes, evaluations, and troubleshooting	2011	10.1002/mds.23624	Kupsch, A.; Tagliati, M.; Vidailhet, M.; Aziz, T.Z.; Krack, P.; Moro, E.; Krauss, J.K.	NA
Infections and hardware salvage after deep brain stimulation surgery: A single-center study and review of the literature	2010	10.1159/000303528	Bhatia, S.; Zhang, K.; Oh, M.; Angle, C.; Whiting, D.	review
Managing essential tremor patients treated with deep brain stimulation	2010	10.1017/CBO9780511763281.007	Pahwa, R.; Lyons, K.E.	chapter of a book
CT/MR image fusion in the postoperative assessment of electrodes implanted for deep brain stimulation	2009	10.1159/000225973	O'Gorman Tuura, R.L.; Jarosz, J.M.; Samuel, M.; Clough, C.; Selway, R.P.; Ashkan, K.	NA
The incidence of seizures following Deep Brain Stimulating electrode implantation for movement disorders, pain and psychiatric conditions	2009	10.1080/02688690802673197	Coley, E.; Farhadi, R.; Lewis, S.; Whittle, I.R.	review
Levetiracetam for managing neurologic and psychiatric disorders	2009	10.2146/ajhp070607	Farooq, M.U.; Bhatt, A.; Arshad Majid, A.; Gupta, R.; Khasnis, A.; Kassab, M.Y.	NA
Progress in neurotherapeutics and neuropsychopharmacology 2008	2008	10.1017/S1748232107000183	Cummings, J.L.	NA
New insights offered by a computational model of deep brain stimulation	2007	10.1016/j.jphysparis.2007.10.007	Modolo, J.; Mosekilde, E.; Beuter, A.	review
Deep-brain stimulation: Long-term analysis of complications caused by hardware and surgery-experiences from a single centre	2006	10.1136/jnnp.2005.081232	Voges, J.; Waerzeggers, Y.; Maarouf, M.; Lehrke, R.; Koulousakis, A.; Lenartz, D.; Sturm, V.	NA
Thalamic stimulation restores defective cerebellocortical inhibition in multiple sclerosis tremor	2009	10.1002/mds.22416	Ayache, S.S.; Ahdab, R.; Neves, D.O.; Nguyen, J.-P.; Lefaucheur, J.-P.	letter
Post-surgical assessment of thalamic deep-brain stimulation electrode position using diffusion tractography	2010	10.1007/s00062-010-0025-6	Beckmann, M.; Kumar, V.; Läer, L.; Krüger, R.; Grodd, W.; Gharabaghi, A.	NA
Irregular jerky tremor, myoclonus, and thalamus: a study using low-frequency stimulation.	2000	10.1002/1531-8257(200009)15:5	Bejjani BP; Arnulf I; Vidailhet M; Pidoux B; Damier P; Papadopoulos S; Bonnet AM; Cornu P; Dormont D; Agid Y	NA
Botulinum Toxin for the Treatment of Tremors	2025	10.3390/toxins17080401	Bellows, S.; Jankovic, J.	NA
Deep brain stimulation of the corpus luysi (subthalamic nucleus) and other targets in Parkinson's disease. Extension to new indications such as dystonia and epilepsy	2001	10.1007/pl00007825	Benabid, A.L.; Koudsié, A.; Benazzouz, A.; Vercueil, L.; Fraix, V.; Chabardes, S.; LeBas, J.F.; Pollak, P.	NA
The use of neuromodulation for the treatment of tremor	2014	10.4103/2152-7806.137944	Bendersky, D.; Ajler, P.; Yampolsky, C.	review
Complications of deep brain stimulation surgery.	2001	10.1159/000064600	Beric A; Kelly PJ; Rezai A; Sterio D; Mogilner A; Zonenshayn M; Kopell B	NA
Assessing tremor reduction and quality of life following thalamic deep brain stimulation for the treatment of tremor in multiple sclerosis.	2000	PMC1739185	Berk C; Carr J; Sinden M; Martzke J; Honey CR	comment
Assessing tremor reduction and quality of life following thalamic deep brain stimulation for the treatment of tremor in multiple sclerosis [5] (multiple letters)	2004		Berk, C.; Carr, J.; Sinden, M.; Martzke, J.; Honey, C.R.; Wishart, H.A.; Roberts, D.W.; Saykin, A.J.	comment
Prevalence and incidence of Deep Brain Stimulation and Focused Ultrasound in a cohort of elders with Essential Tremor.	2025	10.1016/j.parkreldis.2025.107938	Berry DS; Guy TO; Sharma VD; Louis ED	NA
Transcranial Direct Current Stimulation (tDCS) as a Home-Based Telehealth Intervention to Improve Functional Mobility: Case report in a Patient with Primary Progressive Multiple Sclerosis	2024	10.1177/13524585241248739	Besprozvany, D.; Sammarco, C.; George, A.; Krupp, L.B.; Pilloni, G.; Charvet, L.	case report
Cerebellar Tremor	2012	10.1007/978-1-60327-426-5_26	Bhidayasiri, R.; Tarsy, D.	chapter of a book
Subthalamic Nucleus Stimulation in Parkinson's Disease: 5-Year Extension Study of a Randomized Trial.	2022	10.1002/mdc3.13348	Bjerknes S; Toft M; Brandt R; Rygvold TW; Konglund A; Dietrichs E; Andersson S; Skogseid IM	NA
Deep brain stimulation of the posterior subthalamic area in the treatment of tremor	2009	10.1007/s00701-008-0163-7	Blomstedt, P.; Fytagoridis, A.; Tisch, S.	NA
Cortical, thalamic and subthalamic electrophysiologic response to peripheral stimulation in patients with movement disorders	2025	10.1016/j.parkreldis.2025.107659	Borgheai, S.B.; Sison, M.; Gross, R.E.; Yong, N.A.; Miocinovic, S.	NA
Deep Brain Stimulation for Multiple Sclerosis Tremor: A Meta-Analysis	2020	10.1111/ner.13063	Brandmeir, N.J.; Murray, A.; Cheyuo, C.; Ferari, C.; Rezai, A.R.	NA
Effective thalamic deep brain stimulation for neuropathic tremor in a patient with severe demyelinating neuropathy.	2009	10.1136/jnnp.2008.145656	Breit S; Wächter T; Schöls L; Gasser T; Nägele T; Freudenstein D; Krüger R	case report
Risk stratification in deep brain stimulation surgery: Development of an algorithm to predict patient discharge disposition with 91.9% accuracy	2018	10.1016/j.jocn.2018.08.051	Buchlak, Q.D.; Kowalczyk, M.; Leveque, J.-C.; Wright, A.; Farrokhi, F.	NA
How long does deep brain stimulation give patients benefit? A scoping review	2024	10.1016/j.neurom.2024.06.053	Bulut, E.; Elbualy, A.; Mayer, R.; Salmeron de Toledo Aguiar, R.; Pilitsis, J.	scoping review
Consensus Paper: Ataxic Gait	2023	10.1007/s12311-022-01373-9	Cabaraux, P.; Agrawal, S.K.; Cai, H.; Calabro, R.S.; Casali, C.; Damm, L.; Doss, S.; Habas, C.; Horn, A.K.E.; Ilg, W.; Louis, E.D.; Mitoma, H.; Monaco, V.; Petracca, M.; Ranavolo, A.; Rao, A.K.; Ruggieri, S.; Schirinzi, T.; Serrao, M.; Summa, S.; Strupp, M.; Surgent, O.; Synofzik, M.; Tao, S.; Terasi, H.; Torres-Russotto, D.; Travers, B.; Roper, J.A.; Manto, M.	NA
The benefit of interleaved programming on deep brain stimulation of the nucleus ventralis intermedius for refractory rubral (Holmes) tremor due to multiple sclerosis	2014	10.1002/mds.25914	Chand, P.R.; Bucholz, R.D.	case report
Classification of tremor and update on treatment	1999	PMID: 10193597	Charles, P.D.; Esper, G.J.; Davis, T.L.; Maciunas, R.J.; Robertson, D.	review
Thalamic short pulse stimulation diminishes adverse effects in essential tremor patients.	2018	10.1212/WNL.0000000000006033	Choe CU; Hidding U; Schaper M; Gulberti A; Köppen J; Buhmann C; Gerloff C; Moll CKE; Hamel W; Pötter-Nerger M	NA
Motor response inhibition: A potential tool to determine optimum STN-DBS parameters	2019		Choudhury, S.; Basu, P.; Roy, A.; Kumar, H.	NA
Publication Rates and Characteristics of Clinical Trials in Deep Brain and Responsive Neurostimulation	2023	10.1159/000531161	Chua, M.M.J.; Warren, A.E.L.; Cosgrove, G.R.; Rolston, J.D.	NA
Direct Localization of the VIM/DRTT Using Quantitative Susceptibility Mapping in Essential Tremor: A Pilot MRI Study.	2025	10.3174/ajnr.A8934	Chung S; Song HN; Subramaniam VR; Storey P; Shin SH; Shepherd TM; Lui YW; Wang Y; Mogilner A; Kopell BH; Choi KS	NA
Thalamo-cortical evoked potentials during stimulation of the dentato-rubro-thalamic tract demonstrate synaptic filtering	2024	10.1016/j.neurot.2023.10.005	Conner, C.R.; Forseth, K.J.; Lozano, A.M.; Ritter, R.; Fenoy, A.J.	NA
Reversibility of chronic neurologic deficits. Some effects of electrical stimulation of the thalamus and internal capsule in man	1980	10.1159/000102263	Cooper, I.S.; Upton, A.R.M.; Amin, I.	case report
Deep brain stimulation for moderate and severe disability due to traumatic brain injury	2014	10.3109/02699052.2014.892379	Corrigan, J.D.; Rezai, A.	NA
Survey of common deep brain stimulation programming practices by experts in Parkinson's Disease.	2024	10.1007/s00415-024-12751-0	Cunningham JE; Cabrera LY; Mahajan A; Aslam S; De Jesus S; Brennan R; Jimenez-Shahed J; Aquino CC; Xie T; Vaou EO; Patel N; Spindler M; Mills KA; Zhang L; Bertoni J; Sidiropoulos C; Miocinovic S; Walter BL; Panov F; Zauber SE; Sarva H	NA
Comparative Effectiveness of Transcutaneous Afferent Patterned Stimulation Therapy for Essential Tremor: A Randomized Pragmatic Clinical Trial.	2023	10.5334/tohm.798	Dai D; Fernandes J; Kim H; Coetzer H	NA
Detection of tremor bursts from the sEMG Signal: An optimization procedure for different detection methods	2011	10.1109/IEMBS.2011.6091851	De Marchis, C.; Conforto, S.; Severini, G.; Schmid, M.; D'Alessio, T.	NA
Human Applications of Transcranial Temporal Interference Stimulation: A Systematic Review.	2025	10.1101/2025.05.16.25327804	Demchenko I; Tailor I; Chegini S; Yu H; Gholamali Nezhad F; Rueda A; Kever A; Krishnan S; Datta A; Meltzer JA; Graham SJ; Schweizer TA; Rampersad S; Boyden ES; Violante IR; Chen R; Lozano AM; Bhat V	review
Treatment of tremors	2012	10.1111/j.1468-1331.2012.03890.x	Deuschl, G.	workshop ( conference)
Movement disorders in multiple sclerosis and their treatment	2016	10.2217/nmt-2016-0053	Deuschl, G.	symposium paper (conference)
Deep brain stimulation for tremor [correction of trauma]: patient selection and evaluation.	2002	10.1002/mds.10150	Deuschl G; Bain P	NA
The effect of deep brain stimulation on quality of life in movement disorders	2005	10.1136/jnnp.2005.065334	Diamond, A.; Jankovic, J.	review
Efficacy and safety of DBS in tremor of multiple sclerosis	2012	10.1159/000342226	Eljamel, S.; Jeyalan, V.	review
VIM DBS for irregular ataxic hand opening-closing action tremors in a patient with neuropathy and agenesis of the corpus callosum	2011	10.1002/mds.23764	Ellias, S.A.; Vaou, O.; Davies, K.	case report
Microstimulation-induced tremor frequency oscillations in pallidum of movement disorder patients	2018	10.1111/ner.12809	Ellis, S.; Basha, D.; Lopez Rios, A.L.; Hodaie, M.; Kalia, S.K.; Lozano, A.M.; Hutchison, W.D.	NA
Delineating the substructure of the thalamus using structural magnetic resonance imaging (MRI)	2014	10.1002/ca.22304	Erica, T.; White, M.; Zrinzo, L.	NA
Rare tremors and tremors occurring in other neurological disorders	2022	10.1016/j.jns.2022.120200	Erro, R.; Reich, S.G.	review
Transcranial Direct Current Stimulation Combined with Botulinum Neurotoxin Type A Injections for Treatment of Upper Limb Intention Tremor in Multiple Sclerosis: A Case Report	2021	10.1159/000512324	Facciorusso, S.; Spina, S.; Santoro, L.; Cinone, N.; Baricich, A.; Ciritella, C.; Fiore, P.; Santamato, A.	case report
Therapeutic advances in tremor	2015	10.1002/mds.26383	Fasano, A.; Deuschl, G.	review
MS-Related Tremor in a Patient with Multiple Sclerosis Treated with Thermal Ablation of the Left Ventral Intermediate (VIM) Thalamic Nucleus: The Role of Tractography-Guided Targeting	2015	10.1002/mds.30317	Fenner, F.; Da Silva, E.; Morikawa, W.; Gisoldi, E.; Venturi, A.; Chung, G.	case report
DBS of dentato-rubro-thalamic tract for essential tremor using tractography: A comparison of probabilistic and deterministic approaches	2019	10.1159/000501568	Fenoy, A.; Conner, C.	NA
Evaluating Functional Connectivity Differences between DBS ON/OFF States in Essential Tremor Patients	2021	10.1159/000520618	Fenoy, A.; Conner, C.; Chu, Z.D.; Kralik, S.	NA
Applied neurophysiology in the deep brain stimulation treatment of multiple sclerosis tremor	2001	PMID: 11353997	Fernández González, F.; Seijo, F.; Salvador, C.; Menéndez-Guisasola, A.; Lozano, B.; Valle, C.; Galindo, A.	case report
MRI-guided Focused Ultrasound thalamotomy for Multiple Sclerosisassociated tremor: A case report	2018		Fernández-Rodríguez, B.; Urso, D.; Monje, M.; Pineda-Pardo, J.A.; Del Alamo, M.; Blazquez-Navarro, R.; Hernández-Fernández, F.; Vela, L.; Alonso-Frech, F.; Martínez-Fernández, R.; Obeso, J.	case report
Oncologic causes of oculopalatal tremors: neurophysiology and treatment	2021	10.1007/s13760-021-01761-8	Fiani, B.; Runnels, J.; Sarhadi, K.; Sarno, E.; Kondilis, A.	review
Deep brain stimulation of the nucleus ventralis intermedius: a thalamic site of graviceptive modulation
Subthalamic low beta bursts differ in Parkinson's disease phenotypes	2022	10.1016/j.clinph.2022.05.013	Fim Neto, A.; de Luccas, J.B.; Bianqueti, B.L.; da Silva, L.R.; Almeida, T.P.; Takahata, A.K.; Teixeira, M.J.; Figueiredo, E.G.; Nasuto, S.J.; Rocha, M.S.G.; Soriano, D.C.; Godinho, F.	NA
Neurological conditions	2019		Francis, B.; Maas, M.	NA
Racial disparities in access to DBS: results of a real-world U.S. claims data analysis.	2023	10.3389/fneur.2023.1233684	Frassica M; Kern DS; Afshari M; Connolly AT; Wu C; Rowland N; Ramirez-Castaneda J; Ushe M; Salazar C; Mason X	NA
Pre-synaptic inhibition of afferent feedback in the macaque spinal cord does not modulate with cycles of peripheral oscillations around 10 Hz	2015	10.3389/fncir.2015.00076	Galán, F.; Baker, S.N.	NA
Multiple single unit activity in ventral intermediate thalamus of essential tremor patients during intention tremor	2017	10.1159/000478281	Giorni, A.; Windels, F.; Stratton, P.; Coyne, T.; Silburn, P.; Sah, P.	NA
Microelectrode-guided unilateral Forel H1campotomy for Parkinson's disease: Short-term results of nine patients	2014	10.1002/mds.25914	Godinho, F.; Rocha, M.S.; Moraes, O.; Cravo, A.	NA
Extracellular excitation of central neurons: Implications for the mechanisms of deep brain stimulation	2001	10.1016/S1472-9288(01)00025-5	Grill, W.M.; McIntyre, C.C.	NA
Marked reduction of cerebellar deficits in upper limbs following transcranial cerebello-cerebral DC stimulation: Tremor reduction and re-programming of the timing of antagonist commands	2014	10.3389/fnsys.2014.00009	Grimaldi, G.; Taib, N.O.B.; Manto, M.; Bodranghien, F.	NA
ADROIT study: Current recruitment and DBS implant data	2021	10.1002/mds.28794	Groppa, S.; Pilitsis, J.; Shin-Yuan, S.-Y.; Vesper, J.; Verhagen, L.; Bezchlibnyk, Y.; Navas Garcia, M.; Ashkan, K.; Nagel, S.; Pahwa, R.; Giordana, C.; Lehn, A.; Warnecke, T.; Glaser, M.; Lin, S.; Defresne, F.; Karst, E.; Cheeran, B.; Schnitzler, A.	NA
Auditory brain oscillatory responses in drug-naïve patients with Parkinson's disease	2019	10.1016/j.neulet.2019.02.039	Güdücü, Ç.; Eskicioğlu, E.; Öz, D.; Öniz, A.; Çakmur, R.; Özgören, M.	NA
Adaptive Deep Brain Stimulation in Parkinson's Disease: A Delphi Consensus Study.	2024	10.1101/2024.08.26.24312580	Guidetti M; Bocci T; De Pedro Del Álamo M; Deuschl G; Fasano A; Fernandez RM; Gasca-Salas C; Hamani C; Krauss JK; Kühn AA; Limousin P; Little S; Lozano AM; Maiorana NV; Marceglia S; Okun MS; Oliveri S; Ostrem JL; Scelzo E; Schnitzler A; Starr PA; Temel Y; Timmermann L; Tinkhauser G; Visser-Vandewalle V; Volkmann J; Priori A	NA
Effects of deep brain stimulation on rest tremor progression in early stage Parkinson disease.	2018	10.1212/WNL.0000000000005903	Hacker ML; DeLong MR; Turchan M; Heusinkveld LE; Ostrem JL; Molinari AL; Currie AD; Konrad PE; Davis TL; Phibbs FT; Hedera P; Cannard KR; Drye LT; Sternberg AL; Shade DM; Tonascia J; Charles D	NA
Dual electrode thalamic deep brain stimulation for the treatment of posttraumatic and multiple sclerosis tremor: Commentary	2006	10.1227/01.NEU.0000192692.95455.FD	Hamani, C.; Lozano, A.M.; Starr, P.A.; Kutz, S.C.; Bakay, R.A.E.	commentary
Distinct cortical responses evoked by electrical stimulation of the thalamic ventral intermediate nucleus and of the subthalamic nucleus	2018	10.1016/j.nicl.2018.11.001	Hartmann, C.J.; Hirschmann, J.; Vesper, J.; Wojtecki, L.; Butz, M.; Schnitzler, A.	NA
Functional neurosurgery for tremor in multiple sclerosis: A literature review	2017	10.1016/j.ijsu.2017.08.319	Hatton, C.; Zrinzo, L.	review
Thalamic deep brain stimulation for treatment of visual symptoms in multiple sclerosis	1999	10.1016/S0953-4431(99)00022-3	Hay, S.R.	case report
Dystonic tremor and ataxia as presenting symptoms of multiple sclerosis	2021	10.1002/mds.28794	Healy, S.; Bharambe, V.; Damodaran, D.	case report
Nonlinear interactions in the thalamocortical loop in essential tremor: A model-based frequency domain analysis	2016	10.1016/j.neuroscience.2016.03.028	He, F.; Sarrigiannis, P.G.; Billings, S.A.; Wei, H.; Rowe, J.; Romanowski, C.; Hoggard, N.; Hadjivassilliou, M.; Rao, D.G.; Grünewald, R.; Khan, A.; Yianni, J.	NA
Computer-Guided Deep Brain Stimulation Programming for Parkinson's Disease.	2016	10.1111/ner.12372	Heldman DA; Pulliam CL; Urrea Mendoza E; Gartner M; Giuffrida JP; Montgomery EB Jr; Espay AJ; Revilla FJ	NA
High-fidelity transmission of high-frequency burst stimuli from peripheral nerve to thalamic nuclei in children with dystonia	2021	10.1038/s41598-021-88114-w	Hernandez-Martin, E.; Arguelles, E.; Zheng, Y.; Deshpande, R.; Sanger, T.D.	NA
Susceptibility-Weighted MRI for Deep Brain Stimulation: Potentials in Trajectory Planning.	2015	10.1159/000433445	Hertel F; Husch A; Dooms G; Bernard F; Gemmar P	NA
Beta-triggered adaptive deep brain stimulation during reaching movement in Parkinson's disease	2023	10.1093/brain/awad233	He, S.; Baig, F.; Merla, A.; Torrecillos, F.; Perera, A.; Wiest, C.; Debarros, J.; Benjaber, M.; Hart, M.G.; Ricciardi, L.; Morgante, F.; Hasegawa, H.; Samuel, M.; Edwards, M.; Denison, T.; Pogosyan, A.; Ashkan, K.; Pereira, E.; Tan, H.	NA
Short pulse and directional thalamic deep brain stimulation have differential effects in parkinsonian and essential tremor.	2022	10.1038/s41598-022-11291-9	Hidding U; Schaper M; Gulberti A; Buhmann C; Gerloff C; Moll CKE; Hamel W; Choe CU; Pötter-Nerger M	NA
Mechanical injury of the subthalamic area during stereotactic surgery followed by improvement of trunk, neck, and face tremor--case report--.	2005	10.2176/nmc.45.484	Hirashima Y; Ikeda H; Asahi T; Shibata T; Noguchi K; Shima F; Endo S	case report
Brain responses evoked by thalamic and subthalamic deep brain stimulation	2018		Hirschmann, J.; Hartmann, C.; Vesper, J.; Wojtecki, L.; Butz, M.; Schnitzler, A.	NA
Identification of the target neuronal elements in electrical deep brain stimulation	2000	10.1046/j.1460-9568.2000.01306.x	Holsheimer, J.; Demeulemeester, H.; Nuttin, B.; De Sutter, P.	NA
Costs of thalamic deep brain stimulation for movement disorders in patients with multiple sclerosis	2003	10.1080/0268869031000093726	Hooper, J.; Whittle, I.R.	NA
Menagement of filling phase lower urinary tract symptoms in patients with Parkinson's disease: A systematic review	2016	10.1002/nau.23074	Iacovelli, V.; Panicker, J.; Sakakibara, R.; Bruschini, H.; Finazzi Agrò, E.	review
Deep-brain stimulation for essential tremor and other tremor syndromes: A narrative review of current targets and clinical outcomes	2020	10.3390/brainsci10120925	Iorio-Morin, C.; Fomenko, A.; Kalia, S.K.	review
Neurological Disorders	2023	10.1007/174_2022_374	Iorio-Morin, C.; Villeneuve, S.-A.; Masson-Côté, L.; Mathieu, D.	chapter of a book
Prospective Home-use Study on Non-invasive Neuromodulation Therapy for Essential Tremor.	202	10.5334/tohm.59	Isaacson SH; Peckham E; Tse W; Waln O; Way C; Petrossian MT; Dahodwala N; Soileau MJ; Lew M; Dietiker C; Luthra N; Agarwal P; Dhall R; Morgan J; Calakos N; Zesiewicz TA; Shamim EA; Kumar R; LeWitt P; Shill HA; Simmons A; Pagan FL; Khemani P; Tate J; Maddux B; Luo L; Ondo W; Hallett M; Rajagopal A; Chidester P; Rosenbluth KH; Delp SL; Pahwa R	NA
Increased syllable duration as a marker for dysarthria in essential tremor patients with deep brain stimulation	2020	10.1002/mds.28268	Jergas, H.; Petry-Schmelzer, J.N.; Thies, T.; Steffen, J.; Dafsari, H.; Muecke, D.; Visser-Vandewalle, V.; Dembek, T.; Barbe, M.	NA
Globus pallidus internus deep brain stimulation evokes resonant neural activity in Parkinson's disease.	2023	10.1093/braincomms/fcad025	Johnson KA; Cagle JN; Lopes JL; Wong JK; Okun MS; Gunduz A; Wagle Shukla A; Hilliard JD; Foote KD; de Hemptinne C	NA
Efficacy and safety of multiple-target deep brain stimulation in non-parkinsonian movement disorders: a systematic review	2025	10.1007/s10143-025-03661-4	Kalogirou, E.; Voulgaris, S.; Alexiou, G.A.	review
Novelty-Sensitive Dopaminergic Neurons in the Human Substantia Nigra Predict Success of Declarative Memory Formation.	2018	10.1016/j.cub.2018.03.024	Kamiński J; Mamelak AN; Birch K; Mosher CP; Tagliati M; Rutishauser U	NA
Enhanced synchronization of thalamic theta band local field potentials in patients with essential tremor	2009	10.1016/j.expneurol.2009.02.005	Kane, A.; Hutchison, W.D.; Hodaie, M.; Lozano, A.M.; Dostrovsky, J.O.	NA
The role of stimulation parameters on cognitive performance in Essential Tremor with DBS ViM	2022	10.1002/mds.29223	Kane, J.; Neimat, J.; Wylie, S.; Phibbs, F.; Hedera, P.; Holiday, V.; Van Wouwe, N.	NA
Analysis of human brain tissue derived from DBS surgery	2022	10.1186/s40035-022-00297-y	Kangas, S.M.; Teppo, J.; Lahtinen, M.J.; Suoranta, A.; Ghimire, B.; Mattila, P.; Uusimaa, J.; Varjosalo, M.; Katisko, J.; Hinttala, R.	NA
ID: 216730 Comparing Tractography Methods for Preoperative Deep Brain Stimulation Planning in Essential Tremor Patients	2013	10.1016/j.neurom.2023.04.098	Kang, K.; Sathe, A.; Muller, J.; Matias, C.; Kogan, M.; Miller, C.; Fayed, I.; Tounekti, S.; Mohamed, F.; Sharan, A.; Wu, C.; Alizadeh, M.	NA
Identification of target areas for deep brain stimulation in human basal ganglia substructures based on median nerve sensory evoked potential criteria.	2003	10.1136/jnnp.74.8.1031	Klostermann F; Vesper J; Curio G	NA
Thalamo-cortical processing of near-threshold somatosensory stimuli in humans	2009	10.1111/j.1460-9568.2009.06970.x	Klostermann, F.; Wahl, M.; Schomann, J.; Kupsch, A.; Curio, G.; Marzinzik, F.	NA
Bridging the Gaps in Patient Education for DBS Surgery in Parkinson's Disease.	2017	10.1155/2017/9360354	Knoop CD; Kadish R; Hager K; Park MC; Loprinzi PD; LaFaver K	NA
Targeting thalamic tremor cells in deep brain stimulation for multiple sclerosis-induced complex tremor.	2013	10.4103/2152-7806.109464	Kocabicak E; Terzi M; Alptekin O; Temel Y	case report
Targeting thalamic tremor cells in deep brain stimulation for multiple sclerosis induced complex tremor	2012	10.1159/000342226	Kocabicak, E.; Terzi, M.; Temel, Y.	case report
Improving the accuracy of microelectrode recording in deep brain stimulation surgery with intraoperative CT	2017	10.1016/j.jocn.2017.02.037	Kochanski, R.B.; Pal, G.; Bus, S.; Verhagen-Metman, L.V.; Sani, S.	NA
Tremor in multiple sclerosis	2007	10.1007/s00415-006-0296-7	Koch, M.; Mostert, J.; Heersema, D.; De Keyser, J.	review
Changes in intracortical inhibition and clinical symptoms after STN-DBS in Parkinson's disease	2016	10.1016/j.clinph.2016.01.022	Kobayashi, M.; Ohira, T.; Mihara, B.; Fujimaki, T.	NA
Efficacy and safety of stereotaxic surgical treatment of tremor disorders	1996	10.1111/j.1468-1331.1996.tb00265.x	Koller, W.; Hristova, A.	NA
A prospective analysis of morphometry, electrode position in STN-DBS, and its motor outcomes in advanced Parkinson's disease - An institutional study	2022		Kolpakwar, S.; Alugolu, R.; Mudumba, V.; Arora, A.; Kandadai, R.; Borgohain, R.	NA
Long term recharging behavior and therapy settings in patients implanted with rechargeable deep brain stimulation systems	2017	10.1111/ner.12639	Konrad, P.; Schiess, M.; Stromberg, K.; Weaver, T.	NA
Asleep vs. Awake DBS: Real-world Evidence from the Product Surveillance Registry	2024	10.1016/j.neurom.2024.06.224	Konrad, P.; Witt, T.; Lopez Rios, A.L.; Plotkin, G.; Azulay, J.-P.; Navarro, S.; Schiess, M.; Cuny, E.; Arellano-Reynoso, A.; Krauss, J.; Stromberg, K.; Bhatia, K.; Bretscher, B.; Weaver, T.	NA
High-frequency deep brain stimulation in the treatment for Parkinson's disease, tremor and dystonia	2003	10.1007/s00115-003-1555-9	Kopper, F.; Volkmann, J.; Müller, D.; Mehdorn, M.; Deuschl, G.	NA
Motor Response Inhibition - A potential tool to determine optimum STN-DBS setting	2019		Kumar, H.; Roy, A.; Choudhury, S.; Basu, P.; Baker, M.; Baker, S.	NA
Thalamic deep brain stimulation (DBS) for the treatment of post-traumatic intention tremor: A case report	2012	10.1159/000342226	Landi, A.; Trezza, A.; Pirillo, D.; Antonini, A.; Sganzerla, E.P.	case report
Irregular jerky tremor, myoclonus, and thalamus: A study using low-frequency stimulation	2000	10.1002/1531-8257(200009)15:5	Larsen, J.P.; Karlsen, K.; Tandberg, E.	NA
A continuous high frequency stimulation of the subthalamic nucleus determines a suppression of excitatory synaptic transmission in nigral dopaminergic neurons recorded in vitro	2012	10.1016/j.expneurol.2011.10.018	Ledonne, A.; Mango, D.; Bernardi, G.; Berretta, N.; Mercuri, N.B.	pre-clinical
Evidence-based guidelines on the therapeutic use of repetitive transcranial magnetic stimulation (rTMS): An update (2014–2018)	2022	10.1016/j.clinph.2019.11.002	Lefaucheur, J.-P.; Aleman, A.; Baeken, C.; Benninger, D.H.; Brunelin, J.; DI Lazzaro, V.; Filipović, S.R.; Grefkes, C.; Hasan, A.; Hummel, F.C.; Jääskeläinen, S.K.; Langguth, B.; Leocani, L.; Londero, A.; Nardone, R.; N’guyen, J.P.; Nyffeler, T.; Oliveira-Maia, A.J.; Oliviero, A.; Padberg, F.; Palm, U.; Paulus, W.; Poulet, E.; Quartarone, A.; Rachid, F.; Rektorová, I.; Rossi, S.; Sahlsten, H.; Schecklmann, M.; Szekely, D.; Ziemann, U.	NA
Short latency afferent inhibition predicts cholinergic deficit in Parkinson's disease patients with mild cognitive impairment	2018	10.1016/j.clinph.2018.04.226	Lin, S.-H.	NA
Targeting the right spot in a patient with essential tremor and Parkinson's disease: Does the tractography matter?	2018	10.1002/mds.27434	Listik, C.; Santiago, N.; Reis, P.; Godinho, F.; Duarte, K.P.; Teixeira, M.; Barbosa, E.; Cury, R.G.	NA
Neurophysiologic intervention in deep brain stimulation treatment for movement disorders: A practical framework	2006	10.1111/j.1525-1403.2006.00051.x	Liu, X.; Bain, P.G.; Aziz, T.Z.	review
Brain tissue sampling for in vivo proteomic profiling obtained from stereotactic surgical procedures	2025	10.1016/j.bas.2025.105181	Ludwig, S.; Krüger, M.; Visser-Vandewalle, V.; Andrade, P.	pre-clinical
Comparison of Ultrasound and Electrical Stimulation Guidance for Onabotulinum Toxin-A Injections: A Randomized Crossover Study.	2022	10.1002/mdc3.13546	Lungu C; Nmashie A; George MC; Karp BI; Alter K; Shin S; Tse W; Frucht SJ; Wu T; Koo V; Considine E; Norato G; Hallett M; Simpson DM	NA
Acute effects of a single session of multitarget continuous Theta-Burst stimulation for essential Tremor: A Randomized, Sham-Controlled trial.	2025	10.1016/j.nicl.2025.103918	Luo A; Huang H; Feng J; Zhou M; Liu L; Xu Y	NA
Changes in intracortical inhibition and clinical symptoms after STN-DBS in Parkinson's disease	2017	10.1159/000478281	Kobayashi, M.; Ohira, T.; Mihara, B.; Fujimaki, T.	NA
Deep brain stimulation of the corpus luysi (subthalamic nucleus) and other targets in Parkinson's disease. Extension to new indications such as dystonia and epilepsy.	2001	10.1007/pl00007825	Benabid AL; Koudsie A; Benazzouz A; Vercueil L; Fraix V; Chabardes S; Lebas JF; Pollak P	NA
Deep Brain Stimulation and Tremor	2008	10.1016/j.nurt.2008.01.004	Lyons, K.E.; Pahwa, R.	review
Essential tremor and spasmodic dysphonia response to bilateral thalamic deep brain stimulation: Review of experience and possible mechanism	2009	10.1016/S1353-8020(09)70548-6	Lyons, M.; Evidente, V.	review
Refractory Holmes' Tremor in a Patient with Multiple Sclerosis Treated with Lesional Surgery, An Uncommon Strategy	2024	10.1177/13524585241248739	Madrigal, D.G.; Bertado Cortes, B.; Rubio, D.; Martínez Cortes, C.	case report
Tremor in multiple sclerosis—An overview and future perspectives	2020	10.3390/brainsci10100722	Makhoul, K.; Ahdab, R.; Riachi, N.; Chalah, M.A.; Ayache, S.S.	perspective review
Stereotactic deep brain stimulation (DBS) for movement disorders treatment in MS patient. Case report	1999		Mantia, L.L.A.	case report
Focused ultrasound thalamotomy for multiple sclerosis–associated tremor	2020	10.1177/1352458519861597	Máñez-Miró, J.U.; Martínez-Fernández, R.; del Alamo, M.; Pineda-Pardo, J.A.; Fernández-Rodríguez, B.; Alonso-Frech, F.; Álvarez-Cermeño, J.C.; Obeso, J.A.	case report
Craniotomy for subdural hematoma after deep brain stimulation surgery: Outcomes and satisfaction in a case series of two patients	2018	10.1016/j.clineuro.2018.04.022	Mao, G.; Gigliotti, M.J.; Angle, C.; Whiting, D.; Tomycz, N.	NA
Stereotactic radiosurgery for tremor: Systematic review	2019	10.3171/2017.8.JNS17749	Martínez-Moreno, N.E.; Sahgal, A.; De Salles, A.; Hayashi, M.; Levivier, M.; Ma, L.; Paddick, I.; Régis, J.; Ryu, S.; Slotman, B.J.; Martínez-Álvarez, R.	review
Surgical treatment of movement disorders	2008	PMID: 18949972	Massager, N.	NA
Electrophysiological study of a case of clinically diagnosed corticobasal degeneration with rhythmic myoclonus	1997		Matsunaga, K.; Uozumi, T.; Murai, Y.; Tsuji, S.	case report
Parkinson's Disease Treatment: A Bibliometric Analysis.	2024	10.7759/cureus.69613	McBenedict B; Hauwanga WN; Ienaco G; Petrus D; Kazmi SS; Machado Lima J; Onabanjo BB; Felix A; Awadelseed S; Selvamani S; Cher PW; Lima Pessôa B	NA
Treatment of the ventral intermediate nucleus for medically refractory tremor: A cost-analysis of stereotactic radiosurgery versus deep brain stimulation	2018		McClelland, S.; Jaboin, J.J.	NA
Upper Limb Intention Tremor in Multiple Sclerosis: An Evidence-Based Review of Assessment and Treatment.	2018	10.7224/1537-2073.2017-024	McCreary JK; Rogers JA; Forwell SJ	review
Neurosurgical treatment of tremor in anti-myelin-associated glycoprotein neuropathy.	2009	10.1212/WNL.0b013e3181c1de66	McMaster J; Gibson G; Castro-Prado F; Vitali A; Honey CR	case report
[Treatment of various dyskinesias by intermittent thalamic stimulation].	1982	Ref ID: 6982426	Merienne L; Mazars G	NA
A new road to improve vitamin D and balance through Taopatch(®) and proprioceptive protocol in Multiple Sclerosis patients.	2022	10.4081/ejtm.2022.10774	Messina G; Amato A; Alioto A; Stallone R; Rizzo F; Ragonese P; Fischetti F; Genua D; Francavilla V; Iovane A; Proia P	NA
Multiple sclerosis: symptomatic therapies.	1998	10.1055/s-2008-1040888	Metz L	chapter of a book
Comparison of P300 and MMN protocols in subthalamicus nucleus, internal globus pallidus and thalamus. Are these subcortical structures involved in thinking?	2016	10.1016/j.clinph.2015.11.314	Minks, E.; Jurák, P.; Chládek, J.; Hummelová, Z.; Halámek, J.; Minksová, A.; Bareš, M.	NA
Pallidal DBS and pallidotomy alter cortical synchronization in Parkinson's disease	2016	10.1002/mds.26688	Miocinovic, S.; De Hemptinne, C.; Miller, A.; Ostrem, J.L.; Starr, P.A.	NA
Consensus Paper: Experimental Neurostimulation of the Cerebellum	2019	10.1007/s12311-019-01041-5	Miterko, L.N.; Baker, K.B.; Beckinghausen, J.; Bradnam, L.V.; Cheng, M.Y.; Cooperrider, J.; DeLong, M.R.; Gornati, S.V.; Hallett, M.; Heck, D.H.; Hoebeek, F.E.; Kouzani, A.Z.; Kuo, S.-H.; Louis, E.D.; Machado, A.; Manto, M.; McCambridge, A.B.; Nitsche, M.A.; Taib, N.O.B.; Popa, T.; Tanaka, M.; Timmann, D.; Steinberg, G.K.; Wang, E.H.; Wichmann, T.; Xie, T.; Sillitoe, R.V.	NA
Deep brain stimulation reduces symptoms of Parkinson disease.	1999	10.3949/ccjm.66.1.9	Montgomery EB Jr
Improvement of upper limb ataxia and intention tremor allowing cessation of thalamic electrostimulation after four years	2004	10.1191/1352458504ms1102cr	Moringlane, J.R.; Spiegel, J.; Fuss, G.; Dillmann, U.; Pützer, M.; Sittinger, H.	case report
DBS candidates that fall short on a levodopa challenge test: alternative and important indications.	2011	10.1097/NRL.0b013e31822d1069	Morishita T; Rahman M; Foote KD; Fargen KM; Jacobson CE 4th; Fernandez HH; Rodriguez RL; Malaty IA; Bowers D; Hass CJ; Katayama Y; Yamamoto T; Okun MS	NA
Parkinson's Disease: From Bench to Bedside-Advancements in Diagnosis and Therapeutics using Pharmacogenomic Approach.	2025	10.2174/0115665232342211250207064205	M S; Kadiri SK	NA
Regulation in speech motor control in ET patients treated with DBS: Kinematics of the lingual and the labial systems	2016	10.1002/mds.26688	Muecke, D.; Hermes, A.; Barbe, M.T.; Roettger, T.B.; Henrik, N.; Becker, J.; Hartinger, M.; Meister, I.; Visser-Vandewalle, V.; Timmermann, L.; Grice, M.	NA
Electrophysiological confirmation of the zona incerta as a target for surgical treatment of disabling involuntary arm movements in multiple sclerosis: Use of local field potentials	2002	10.1054/jocn.2001.1012	Nandi, D.; Chir, M.; Liu, X.; Bain, P.; Parkin, S.; Joint, C.; Winter, J.; Stein, J.; Scott, R.; Gregory, R.; Aziz, T.	case report
Parameters of thalamic DBS and motor cortical perfusion	2014	10.1111/ner.12232	Noor, M.S.; McCracken, C.B.; Murari, K.; Kiss, Z.H.T.	NA
The use of Zona Incerta for stereotactic lesional treatment of symptomatic tremor in multiple sclerosis	2010	10.1177/1352458510383204	Oliveira, A.M.P.; Fonoff, E.T.; Callegaro, D.; Teixeira, M.J.	NA
Predictors of battery life for the Activa® Soletra 7426 Neurostimulator	2007	10.1016/j.parkreldis.2006.11.002	Ondo, W.G.; Meilak, C.; Vuong, K.D.	NA
Directional Subthalamic Evoked Potentials for a Guided Objective Deep Brain Stimulation Programming	2021	10.1111/ner.13385	Opri, E.; Isbaine, F.; Willie, J.; Gross, R.; Miocinovic, S.	NA
Tailoring DBS treatment for tremor and dystonia associated with various ataxia syndromes: A case series	2012	10.1002/mds.25051	Oyama, G.; Thompson, A.J.; Limotai, N.; Maling, N.; Abd-El-Barr, M.; Foote, K.; Subramony, S.H.; Ashizawa, T.; Okun, M.	NA
Deep brain stimulation for tremor in chronic inflammatory demyelinating polyneuropathy: A series of three cases	2021	10.1111/jns.12460	Pallada, G.; Holter, S.T.; Van Rootselaar, A.-F.; Bus, S.; Van Poppelen, D.; Van Den Munckhof, P.; Bot, M.; De Bie, R.; Eftimov, F.; Dijk, J.	NA
Temporally non-regular patterns of deep brain stimulation (DBS) enhance assessment of evoked potentials while maintaining motor symptom management in Parkinson's disease (PD)	2023	10.1016/j.brs.2023.10.009	Palopoli-Trojani, K.; Schmidt, S.L.; Baringer, K.D.; Slotkin, T.A.; Peters, J.J.; Turner, D.A.; Grill, W.M.	NA
Treatment of bradykinesia and tremor in Parkinson's disease (PD) with deep brain stimulation (DBS) is robust to gaps in stimulation	2023	10.1016/j.brs.2023.01.679	Palopoli-Trojani, K.; Schmidt, S.L.; Peters, J.J.; Turner, D.A.; Grill, W.M.	NA
Modulation of spinal circuits following phase-dependent electrical stimulation of afferent pathways	2023	10.1088/1741-2552/acb087	Pascual-Valdunciel, A.; Kurukuti, N.M.; Montero-Pardo, C.; Barroso, F.O.; Pons, J.L.	NA
Habituation and rebound to thalamic deep brain stimulation in long-term management of tremor associated with demyelinating neuropathy.	2014	10.3109/00207454.2014.895345	Patel N; Ondo W; Jimenez-Shahed J	NA
Habituation and rebound to thalamic DBS in long-term management of tremor associated with demyelinating sensorimotor peripheral neuropathy	2013	10.1002/mds.25605	Patel, N.; Ondo, W.; Jimenez-Shahed, J.	NA
Neurosurgical treatment of multiple sclerosis.	2006	10.1179/016164106X98224	Patwardhan RV; Minagar A; Kelley RE; Nanda A	review
Analyzing local field potentials in the healthy basal ganglia under deep brain stimulation	2010	10.1109/CDC.2010.5717450	Pedoto, G.; Santaniello, S.; Montgomery, E.B.; Gale, J.T.; Fiengo, G.; Glielmo, L.; Sarma, S.V.	NA
Thalamomuscular coherence in essential tremor: Hen or egg in the emergence of tremor?	2014	10.1523/JNEUROSCI.0087-14.2014	Pedrosa, D.J.; Quatuor, E.-L.; Reck, C.; Pauls, K.A.M.; Huber, C.A.; Visser-Vandewalle, V.; Timmermann, L.	NA
Deep brain stimulation: Indications and evidence	2007	10.1586/17434440.4.5.591	Pereira, E.A.C.; Green, A.L.; Nandi, D.; Aziz, T.Z.	review
An efficient algorithm for predicting pathological high-voltage spindles related to Parkinsonian resting tremor from local field potential recordings	2018		Perumal, R.; Vigneron, V.; Chuang, C.; Chang, Y.; Yeh, S.; Chen, H.	NA
Programming Deep Brain Stimulation for Tremor and Dystonia: The Toronto Western Hospital Algorithms	2016	10.1016/j.brs.2016.02.003	Picillo, M.; Lozano, A.M.; Kou, N.; Munhoz, R.P.; Fasano, A.	NA
Subdural continuous theta burst stimulation of the motor cortex in essential tremor	2015	10.1007/s10072-015-2346-3	Picillo, M.; Moro, E.; Edwards, M.; Di Lazzaro, V.; Lozano, A.M.; Fasano, A.	NA
Structural and functional connectivity of the nondecussating dentato-rubro-thalamic tract	2018	10.1016/j.neuroimage.2018.04.074	Petersen, K.J.; Reid, J.A.; Chakravorti, S.; Juttukonda, M.R.; Franco, G.; Trujillo, P.; Stark, A.J.; Dawant, B.M.; Donahue, M.J.; Claassen, D.O.	NA
Decoding pre-movement neural activity from thalamic LFPs for adaptive neurostimulation in tremor patients	2024	10.1101/2024.12.18.24319164	Plazas, F.R.; Simpson, T.G.; Wehmeyer, L.; Shah, R.S.; Brannigan, J.; Hart, M.G.; Andrade, P.; Morgante, F.; Visser-Vandewalle, V.; Pereira, E.A.; Tan, H.; He, S.	NA
Securing dual ipsilateral leads through a single burr hole in deep brain stimulation surgery: technical note.	2012	10.1159/000339634	Potts MB; Larson PS	NA
ID: 209661 Pilot Study Investigating Sensing Utility to Optimize Deep Brain Stimulation Parameters in Parkinson's Disease	2023	10.1016/j.neurom.2023.04.251	Radcliffe, E.; Lewis, S.; Na,; Ojemann, S.; Kramer, D.; Hirt, L.; Case, M.; Holt-Becker, A.; Raike, R.; Thompson, J.; Kern, D.	NA
Stereotactic radiosurgery for medically refractory multiple sclerosis-related tremor.	2018	10.3171/2017.1.JNS162512	Raju SS; Niranjan A; Monaco EA; Flickinger JC; Lunsford LD	NA
Deep brain stimulation for the treatment of uncommon tremor syndromes	2016	10.1080/14737175.2016.1194756	Ramirez-Zamora, A.; Okun, M.S.	review
Evolving concepts in posterior subthalamic area deep brain stimulation for treatment of tremor: Surgical neuroanatomy and practical considerations	2016	10.1159/000449007	Ramirez-Zamora, A.; Smith, H.; Kumar, V.; Prusik, J.; Phookan, S.; Pilitsis, J.G.	review
Solid phase microextraction: A new tool for in vivo monitoring of metabolic changes occurring during deep brain stimulation	2017		Reyes Garces, N.; Boyaci, E.; Gomez-Rios, G.A.; Bojko, B.; Hamani, C.; Pawliszyn, J.	pre-clinical
Efficacy of thalamic stimulation for tremor under general anaesthesia	2012	10.3109/02688697.2012.670011	Roberts, S.A.; Kausar, J.; Harries, A.M.; Mocroft, A.P.; Pall, H.S.; Mitchell, R.D.	NA
Cognitive effects of unilateral thalamotomy for tremor: a meta-analysis.	2022	10.1093/braincomms/fcac287	Rohringer CR; Sewell IJ; Gandhi S; Isen J; Davidson B; McSweeney M; Swardfager W; Scantlebury N; Swartz RH; Hamani C; Giacobbe P; Nestor SM; Yunusova Y; Lam B; Schwartz ML; Lipsman N; Abrahao A; Rabin JS	review
Deep brain stimulation and hemorrhagic complications: Data from a large series of patients	2014	10.1002/mds.25914	Romagnolo, A.; Rizzone, M.G.; Zibetti, M.; Dematteis, F.; Angrisano, S.; Merola, A.; Sarchioto, M.; Bernardini, A.; Artusi, C.A.; Crobeddu, E.; Fornaro, R.; Lopiano, L.; Lanotte, M.	NA
Deep brain stimulation and multiple sclerosis: Therapeutic applications	2014	10.1016/j.msard.2014.02.003	Roy, H.A.; Aziz, T.Z.	review
VIM thalamic stimulation for tremor in a patient with IgM paraproteinaemic demyelinating neuropathy.	2003	10.1002/mds.10510	Růzicka E; Jech R; Zárubová K; Roth J; Urgosík D	case report
EXPLORING DEEP LEARNING MODELS FOR PATHOLOGICAL TREMORS PREDICTION USING EMG AND KINEMATIC MEASUREMENTS	2024	10.1115/DETC2024-146284	Proc. ASME Des. Eng. Tech. Conf. 2024;2B-2024():	NA
Single-neuron bursts encode pathological oscillations in subcortical nuclei of patients with Parkinson's disease and essential tremor.	2022	10.1073/pnas.2205881119	Scherer M; Steiner LA; Kalia SK; Hodaie M; Kühn AA; Lozano AM; Hutchison WD; Milosevic L	NA
Medical and Surgical Treatment of Tremors	2015	10.1016/j.ncl.2014.09.005	Schneider, S.A.; Deusch, G.	review
The Treatment of Tremor	2014	10.1007/s13311-013-0230-5	Schneider, S.A.; Deuschl, G.	review
Functional lesional neurosurgery for tremor: Back to the future?	2018	10.1136/jnnp-2017-316301	Schreglmann, S.R.; Krauss, J.K.; Chang, J.W.; Martin, E.; Werner, B.; Bauer, R.; Hägele-Link, S.; Bhatia, K.P.; Kägi, G.	review
Surgical Management of Tremor	2004	10.1097/00013414-200403000-00010	Schwalb, J.M.; Lozano, A.M.	review
Electrocardiographic Markers of Autonomic Dysfunction in Parkinson's Disease: A systematic Review and meta-analysis of Diagnostic and Prognostic Potential	2025	10.1016/j.parkreldis.2025.107414	Serag, I.; Azzam, A.Y.; Hassan, A.K.; Diab, R.A.; Hefnawy, M.T.; Negida, A.	review
Deep brain stimulation use in treating multiple sclerosis tremor: A practical approach for meta-analyses	2022	10.1016/j.msard.2022.103491	Serhan, A.; Kiwan, A.; Abushukair, H.; Yassin, A.	review
State of Practice on Transcranial MR-Guided Focused Ultrasound: A Report from the ASNR Standards and Guidelines Committee and ACR Commission on Neuroradiology Workgroup.	2025	10.3174/ajnr.A8405	Shah BR; Tanabe J; Jordan JE; Kern D; Harward SC; Feltrin FS; O'Suilliebhain P; Sharma VD; Maldjian JA; Boutet A; Mattay R; Sugrue LP; Narsinh K; Hetts S; Shah LM; Druzgal J; Lehman VT; Lee K; Khanpara S; Lad S; Kaufmann TJ	NA
Non-invasive, non-destructive FUS-induced neuro-modulation assessed by recording auditory evoked potentials-initial experience in small/large animals	2016	10.1186/s40349-016-0079-2	Sharabi, S.; Daniels, D.; Last, D.; Guez, D.; Levy, Y.; Volovick, A.; Grinfeld, J.; Rachmilevich, I.; Amar, T.; Zibly, Z.; Mardor, Y.; Harnof, S.	pre-clinical
Thalamotomy for essential and cerebellar tremor	1995	10.1159/000098890	Shahzadi, S.; Tasker, R.R.; Lozano, A.	NA
Proceedings #59: Remotely-Supervised Non-Invasive Brain Stimulation for Remediation of Fatigue in Parkinson's Patients	2019	10.1016/j.brs.2019.03.017	Sharma, K.; Agarwal, S.; Mania, D.; Migdadi, H.A.; Dobbs, B.; Shaw, M.; Charvet, L.; Biagioni, M.	NA
Activity parameters of subthalamic nucleus neurons selectively predict motor symptom severity in Parkinson's disease	2014	10.1523/JNEUROSCI.1803-13.2014	Sharott, A.; Gulberti, A.; Zittel, S.; Tudor Jones, A.A.; Fickel, U.; Münchau, A.; Köppen, J.A.; Gerloff, C.; Westphal, M.; Buhmann, C.; Hamel, W.; Engel, A.K.; Moll, C.K.E.	NA
Dual target deep brain stimulation for complex essential and dystonic tremor – A 5-year follow up	2025	10.1016/j.jns.2024.122887	Shepherd, H.; Heartshorne, R.; Osman-Farah, J.; Macerollo, A.	NA
Primary writing tremor is responsive to thalamic stimulation	2011	10.1002/mds.23764	Shneyder, N.V.; Lyons, M.K.; Evidente, V.G.H.	case report
Lessons learned in deep brain stimulation for movement and neuropsychiatric disorders	2006	10.1017/S1092852900013559	Skidmore, F.M.; Rodriguez, R.L.; Fernandez, H.H.; Goodman, W.K.; Foote, K.D.; Okun, M.S.	review
The impact of brain shift in deep brain stimulation surgery: Observation and obviation	2012	10.1007/s00701-012-1478-y	Slotty, P.J.; Kamp, M.A.; Wille, C.; Kinfe, T.M.; Steiger, H.J.; Vesper, J.	NA
Hemorrhagic complications seen on immediate intraprocedural stereotactic computed tomography imaging during deep brain stimulation implantation	2019	10.1016/j.jns.2019.01.033	Sobstyl, M.; Aleksandrowicz, M.; Za̧bek, M.; Pasterski, T.	NA
Multiple sclerosis tremor: are technical advances enough?	2017	10.1016/S1474-4422(17)30198-9	Soh, D.; Fasano, A.	comment
Effects of DBS on precision grip abnormalities in essential tremor	2010	10.1007/s00221-009-2046-4	Stani, T.M.; Burchiel, K.J.; Hart, M.J.; Lenar, D.P.; Anderson, V.C.	NA
Skin-Related Complications following Deep Brain Stimulation Surgery: a Single-Center Retrospective Analysis of 444 Patients Who Underwent DBS Surgery	2022	10.1159/000526735	Stapinska-Syniec, A.; Sobstyl, M.; Kupryjaniuk, A.; Paskal, W.	NA
Skin-related complications following deep brain stimulation surgery: A single-center retrospective analysis of 525 patients who underwent DBS surgery	2023	10.1016/j.clineuro.2022.107571	Stapińska-Syniec, A.; Sobstyl, M.; Paskal, W.	NA
Feasibility of Quantitative Susceptibility Mapping to identify targets for Deep Brain Stimulation in Movement Disorders	2024	10.1016/j.neurom.2024.06.223	Subramaniam, V.; Song, H.N.; Cummins, D.; Kopell, B.; Choi, K.S.; Chung, S.	NA
Deep brain stimulation for other tremors, myoclonus, and chorea	2013	10.1016/B978-0-444-53497-2.00016-4	Starr, P.A.	chapter of a book
Inhibition of voluntary activity by thalamic stimulation in humans: Relevance for the control of tremor	1997	10.1002/mds.870120517	Strafella, A.; Ashby, P.; Munz, M.; Dostrovsky, J.O.; Lozano, A.M.; Lang, A.E.	NA
Short pauses in thalamic deep brain stimulation promote tremor and neuronal bursting	2016	10.1016/j.clinph.2015.07.034	Swan, B.D.; Brocker, D.T.; Hilliard, J.D.; Tatter, S.B.; Gross, R.E.; Turner, D.A.; Grill, W.M.	NA
Comment on the letter to editor: Closed loop stimulation for tremor was invented in 1980	2019	10.1016/j.brs.2019.04.001	Tan, H.; Brown, P.	comment
A soft magnetoelastic ball for self-powered Parkinson's disease diagnosis	2025	10.1016/j.celbio.2025.100243	Tat, T.; Xu, J.; Xiao, X.; Chen, S.; Duan, Z.; Zhao, X.; Chen, G.; Yin, J.; Chen, J.	NA
SICD implantation in a patient with bilateral pectoral deep brain stimulators	2017		Tejada, T.; El-Chami, M.F.	case report
STIMULATION OF MONOPOLAR SENSING-DEFINED OPTIMAL CONTACTS FOR PARKINSON'S DISEASE DBS PROGRAMMING CORRELATES WITH IMPROVED KINEMATICS AND REDUCED LOCAL FIELD POTENTIAL AMPLITUDE IN THE BETA FREQUENCY	2025	10.1016/j.neurom.2024.09.123	Thompson, J.; Radcliffe, E.; Holt-Becker, A.; Case, M.; Zarns, C.; Raike, R.; Ojemann, S.; Kramer, D.; Kern, D.	NA
Deep brain stimulation for tremor in multiple sclerosis. Consensus recommendations of the German Deep Brain Stimulation Association	2009	10.1007/s00115-009-2697-1	Timmermann, L.; Deuschl, G.; Fogel, W.; Hilker, R.; Kupsch, A.; Lange, M.; Schrader, C.; Sixel-Döring, F.; Volkmann, J.; Benecke, R.	review
Intraoperative smile in a multiple sclerosis patient with medication-refractory tremor	2012	10.1002/mds.25051	Thompson, A.J.; Pastrana, M.; Peng, Z.; Haq, I.; Okun, M.S.	case report
Deep brain stimulation for treatment of dystonia and tremor	2010	10.1007/s00115-010-2939-2	Timmermann, L.; Volkmann, J.	review
Functionalization and radiolabeling of M13 bacteriophages for PET imaging	2023	10.1016/j.nucmedbio.2023.108695	Trommer, J.; Francova, P.V.; Kuc?ka, J.; Costantini, P.E.; Castagnola, V.; Danielli, A.; Calvaresi, M.; Šefc, L.; Benfenati, F.; Kopka, K.; Zarschler, K.	NA
Neuropsychology of deep brain stimulation in neurology and psychiatry.	2009	10.2741/3347	Troster AI	NA
Longitudinal follow-up with VIM thalamic deep brain stimulation for dystonic or essential tremor.	2020		Tsuboi T; Jabarkheel Z; Zeilman PR; Barabas MJ; Foote KD; Okun MS; Wagle Shukla A	NA
A review of initial consultations for deep brain stimulation: The NYU experience	2015	10.1002/mds.26295	Unia, R.K.; Mogilner, A.; Pourfar, M.	review
Invasive Therapies in Multiple Sclerosis.	2018	10.29399/npa.23362	Uzunköprü C	review
Effectiveness of unilateral pallidotomy for Meige syndrome confirmed by motion analysis	2011	10.1159/000323341	Valálik, I.; Jobbágy, A.; Bognár, L.; Csókay, A.	case report
Role of Gamma Knife Radiosurgery in the Management of Functional Disorders – A Literature Review	2023	10.4103/0028-3886.373644	Verma, S.; Agrawal, D.; Singh, M.	review
[Tremor and abnormal movement in multiple sclerosis: symptomatic therapeutic indications].	2001	Ref ID: 11787340	Viallet F; Witjas T; Gayraud D; Pelletier J; Regis J	review
Increasing Consistency of Evoked Response in Thalamic Nuclei During Repetitive Burst Stimulation of Peripheral Nerve in Humans	2021	10.1007/978-3-030-87237-3_23	Vidmark, J.S.L.; Hernández-Martin, E.; Sanger, T.D.	NA
Possible seizure suppression via deep brain stimulation of the thalamic ventralis oralis posterior nucleus.	2011	10.1016/j.jocn.2010.10.018	Wakerley B; Schweder P; Green A; Aziz T	NA
Short latency activation of cortex during clinically effective subthalamic deep brain stimulation for Parkinson's disease	2012	10.1002/mds.25025	Walker, H.C.; Huang, H.; Gonzalez, C.L.; Bryant, J.E.; Killen, J.; Cutter, G.R.; Knowlton, R.C.; Montgomery, E.B.; Guthrie, B.L.; Watts, R.L.	NA
Short latency activation of cortex by clinically effective thalamic brain stimulation for tremor	2012	10.1002/mds.25137	Walker, H.C.; Huang, H.; Gonzalez, C.L.; Bryant, J.E.; Killen, J.; Knowlton, R.C.; Montgomery, E.B.; Cutter, G.C.; Yildirim, A.; Guthrie, B.L.; Watts, R.L.	NA
The Application of Deep Brain Stimulation on Multiple Sclerosis Tremors and the Emerging Targets: A Mini-Review	2025	10.2147/TCRM.S505015	Zhang, Z.; Tang, H.; Li, Y.; Tan, Y.	review
MRIgFUS in tremor-dominant PD does not lead to substantial cognitive adverse events.	2018	10.1212/WNL.0000000000006268	Zervos TM; Hamani C; Schwalb JM	editorial
Deep brain stimulation for multiple sclerosis tremor: A systematic review and meta-analysis	2021	10.1016/j.msard.2021.103256	Zali, A.; Khoshnood, R.J.; Motavaf, M.; Salimi, A.; Akhlaghdoust, M.; Safari, S.; Ghajarzadeh, M.; Mirmosayyeb, O.	review
Saccade-related modulation of beta oscillation in the human thalamus	2015	10.1002/mds.26295	Yugeta, A.; Hutchison, W.D.; Chen, R.	NA
Brain stimulation for patients with multiple sclerosis: an umbrella review of therapeutic efficacy.	2024	10.1007/s10072-024-07365-3	Yaseri A; Roozbeh M; Kazemi R; Lotfinia S	review
Effect of Deep Brain Stimulation on Cerebellar Tremor Compared to Non-Cerebellar Tremor Using a Wearable Device in a Patient With Multiple Sclerosis: Case Report	2021	10.3389/fnhum.2021.754091	Xie, T.; Padmanaban, M.; Javed, A.; Satzer, D.; Towle, T.E.; Warnke, P.; Towle, V.L.	case report
Post subthalamic area deep brain stimulation for tremors: a mini-review.	2012	10.1186/2047-9158-1-20	Xie T; Bernard J; Warnke P	review
The Effect of Cerebellar rTMS on Modulating Motor Dysfunction in Neurological Disorders: a Systematic Review	2023	10.1007/s12311-022-01465-6	Xia, Y.; Wang, M.; Zhu, Y.	review
Chronic deep brain stimulation for the treatment of tremor in multiple sclerosis: Review and case reports	2003	10.1136/jnnp.74.10.1392	Wishart, H.A.; Roberts, D.W.; Roth, R.M.; McDonald, B.C.; Coffey, D.J.; Mamourian, A.C.; Hartley, C.; Flashman, L.A.; Fadul, C.E.; Saykin, A.J.	review and case report
New strategies for rehabilitation and pharmacological treatment of fatigue syndrome in multiple sclerosis	2020	10.3390/jcm9113592	Zielińska-Nowak, E.; Włodarczyk, L.; Kostka, J.; Miller, E.Ż.B.	NA
Prediction of Voluntary Motion Using Decomposition-and-Ensemble Framework with Deep Neural Networks	2020	10.1109/ACCESS.2020.3035498	Yoon, D.; Kim, E.; Choi, I.; Han, S.W.; Yang, S.	NA
Stereotactic neurosurgery for disabling tremor in multiple sclerosis: Thalamotomy or deep brain stimulation?	2007	10.1080/02688690701544002	Yap, L.; Kouyialis, A.; Varma, T.R.K.	review
Deep brain stimulation for whispering dysphonia (DTY4)	2015		Xia, M.-A.; Lehn, A.; Airey, C.; Boyle, R.; Olson, S.	case report
Surgical treatments for tremors	2018	10.1016/j.neurol.2018.07.004	Witjas-Slucki, T	review
Multiple single unit activity in ventral intermediate thalamus of essential tremor patients during intention tremor	2018		Windels, F.; Giorni, A.; Coyne, T.; Silburn, P.; Sah, P.	NA
Neurology	2004		Wider, C.; Bogousslavsky, J.	NA
Deep brain stimulation for multiple sclerosis-associated tremor	2009	10.1055/s-0028-1090215	Wille, C.; Schnitzler, A.; Vesper, J.	review
Subpectoral implantation of internal pulse generators for deep brain stimulation: Technical note for improved cosmetic outcomes	2017	10.1093/ons/opx018	White-Dzuro, G.A.; Lake, W.; Neimat, J.S.	NA
Are subthalamicus nucleus, internal globus pallidus and thalamus involved in thinking?	2015	10.1136/jnnp-2015-312379.168	Minks, E.; Jurák, P.; Chládek, J.; Hummelová, Z.; Halámek, J.; Minksová, A.; Bareš, M.	NA
S17-1. Deep brain stimulation for tremor	2019	10.1016/j.clinph.2019.06.138	Kobayashi, K.; Watanabe, M.; Oshima, H.; Fukaya, C.; Yoshino, A.	NA
Very fast oscillations evoked by median nerve stimulation in the human thalamus and subthalamic nucleus	2004	10.1152/jn.00363.2004	10.1152/jn.00363.2004	NA
Subcortical Interactions between Somatosensory Stimuli of Different Modalities and Their Temporal Profile	2008	10.1152/jn.90412.2008	Costa, J.; Valls-Solé, J.; Valldeoriola, F.; Rumià, J.	NA
A model for simulating local field potential in the thalamus of essential tremor patient during deep brain stimulation	2012		Basu, I.; Tuninetti, D.; Graupe, D.; Slavin, K.V.	NA
Deep brain stimulation of the nucleus ventralis intermedius: a thalamic site of graviceptive modulation	2017	10.1007/s00429-015-1157-x	Baier, B.; Vogt, T.; Rohde, F.; Cuvenhaus, H.; Conrad, J.; Dieterich, M.	NA
Advances in neurostimulation for movement disorders	2000	10.1080/01616412.2000.11740667	Gross, R.E.; Lozano, A.M.	NA
